# Spatial Dissection of the Distinct Cellular Responses to Normal Aging and Alzheimer’s Disease in Human Prefrontal Cortex at Single-Nucleus Resolution

**DOI:** 10.1101/2024.05.21.24306783

**Authors:** Yun Gong, Mohammad Haeri, Xiao Zhang, Yisu Li, Anqi Liu, Di Wu, Qilei Zhang, S. Michal Jazwinski, Xiang Zhou, Xiaoying Wang, Lindong Jiang, Yi-Ping Chen, Xiaoxin Yan, Russell H. Swerdlow, Hui Shen, Hong-Wen Deng

## Abstract

Aging significantly elevates the risk for Alzheimer’s disease (AD), contributing to the accumulation of AD pathologies, such as amyloid-β (Aβ), inflammation, and oxidative stress. The human prefrontal cortex (PFC) is highly vulnerable to the impacts of both aging and AD. Unveiling and understanding the molecular alterations in PFC associated with normal aging (NA) and AD is essential for elucidating the mechanisms of AD progression and developing novel therapeutics for this devastating disease. In this study, for the first time, we employed a cutting-edge spatial transcriptome platform, STOmics® SpaTial Enhanced Resolution Omics-sequencing (Stereo-seq), to generate the first comprehensive, subcellular resolution spatial transcriptome atlas of the human PFC from six AD cases at various neuropathological stages and six age, sex, and ethnicity matched controls. Our analyses revealed distinct transcriptional alterations across six neocortex layers, highlighted the AD-associated disruptions in laminar architecture, and identified changes in layer-to-layer interactions as AD progresses. Further, throughout the progression from NA to various stages of AD, we discovered specific genes that were significantly upregulated in neurons experiencing high stress and in nearby non-neuronal cells, compared to cells distant from the source of stress. Notably, the cell-cell interactions between the neurons under the high stress and adjacent glial cells that promote Aβ clearance and neuroprotection were diminished in AD in response to stressors compared to NA. Through cell-type specific gene co-expression analysis, we identified three modules in excitatory and inhibitory neurons associated with neuronal protection, protein dephosphorylation, and negative regulation of Aβ plaque formation. These modules negatively correlated with AD progression, indicating a reduced capacity for toxic substance clearance in AD subject samples. Moreover, we have discovered a novel transcription factor, ZNF460, that regulates all three modules, establishing it as a potential new therapeutic target for AD. Overall, utilizing the latest spatial transcriptome platform, our study developed the first transcriptome-wide atlas with subcellular resolution for assessing the molecular alterations in the human PFC due to AD. This atlas sheds light on the potential mechanisms underlying the progression from NA to AD.

## Supplemental table 2 for "Spatial Dissection of the Distinct Cellular Responses to Normal Aging and Alzheimer’s Disease in Human Prefrontal Cortex at Single-Nucleus Resolution"

### Sheet: Sheet1
	index	Group_key	Gene_name	Fold_change	P_adjusted
0	0	L1	MT-RNR2	0.894505	0
1	1	L1	GFAP	1.22009	0
2	2	L1	MT-RNR1	0.900397	0
3	3	L1	MALAT1	1.17739	0
4	4	L1	MT-ATP6	0.619992	0
5	5	L1	MT-ND1	0.617222	0
6	6	L1	MT-ND4	0.560208	0
7	7	L1	MT-TV	1.40694	0
8	8	L1	MT-ND2	0.623794	0
9	9	L1	MT-CO1	0.541671	0
10	10	L1	MT-CO2	0.529611	0
11	11	L1	MT-CYB	0.555739	0
13	13	L1	MT-ND6	1.36197	0
14	14	L1	MT-CO3	0.534887	0
15	15	L1	NEAT1	1.44684	0
16	16	L1	MT-ND3	0.570333	0
17	17	L1	MT-TL1	1.24204	0
18	18	L1	MT-ND5	0.823535	0
19	19	L1	MT-TT	1.34027	0
20	20	L1	MT-TI	1.26534	0
22	22	L1	CLDN5	1.033	0
23	23	L1	MTATP6P1	0.558978	0
25	25	L1	MT-ND4L	0.719447	0
26	26	L1	KCNIP4	0.611286	0
27	27	L1	DPP10	0.651986	0
28	28	L1	MT-TF	0.910701	0
29	29	L1	PITPNC1	0.894187	0
33	33	L1	SLC1A3	0.554892	0
35	35	L1	GLUL	0.425508	0
38	38	L1	NPAS3	0.672656	0
39	39	L1	RORA	0.679979	0
41	41	L1	HLA-E	0.764406	0
42	42	L1	NRG3	0.565969	0
44	44	L1	KAZN	0.561859	0
46	46	L1	CSMD1	0.500678	0
47	47	L1	AC016831.7	0.67369	0
49	49	L1	AQP4	0.519311	0
50	50	L1	AL669831.3	0.512377	0
51	51	L1	FRMD4A	0.539337	0
52	52	L1	IFITM2	0.681393	0
55	55	L1	FAM107A	0.480108	0
56	56	L1	ATP1A2	0.44787	0
57	57	L1	FTX	0.510729	0
59	59	L1	WWOX	0.564593	0
60	60	L1	IFITM3	0.561279	0
64	64	L1	MT-ATP8	0.584984	0
66	66	L1	NDRG2	0.352015	0
69	69	L1	RBFOX1	0.331661	0
73	73	L1	ZBTB20	0.621174	0
77	77	L1	TNRC6A	0.504292	0
80	80	L1	PTPRG	0.569125	0
84	84	L1	HLA-B	0.551637	0
85	85	L1	LSAMP	0.384668	6.68823e-307
95	95	L1	VIM	0.55388	1.41522e-284
98	98	L1	LRP1B	0.414631	7.72442e-278
101	101	L1	MIR99AHG	0.544227	1.20317e-273
104	104	L1	CTNNA2	0.37393	8.5743e-260
105	105	L1	SORBS1	0.43855	3.15272e-256
109	109	L1	DSCAM	0.480363	1.25226e-245
111	111	L1	SLC1A2	0.304483	1.63717e-241
121	121	L1	LRRTM4	0.364244	1.39802e-208
124	124	L1	DTNA	0.372913	1.27348e-200
126	126	L1	IGFBP7	0.466926	3.2525e-197
127	127	L1	GJA1	0.366333	3.30999e-196
137	137	L1	ERBB4	0.405656	1.99025e-188
146	146	L1	ITPKB	0.410767	3.81771e-179
148	148	L1	SNHG14	0.28564	1.11888e-175
149	149	L1	MAGI2	0.315427	2.43172e-175
153	153	L1	MACF1	0.343036	1.2922e-169
156	156	L1	PDZD2	0.391043	1.54491e-168
164	164	L1	NFIA	0.391529	3.0146e-162
180	180	L1	NAV3	0.33873	1.29325e-148
193	193	L1	PDE4D	0.322654	7.38659e-142
209	209	L1	ADGRB3	0.272023	4.01511e-131
215	215	L1	CACNA1C	0.351232	3.69875e-128
223	223	L1	SNTG1	0.352641	2.33243e-122
241	241	L1	AGBL4	0.356525	4.13938e-117
242	242	L1	AUTS2	0.318229	5.38224e-117
249	249	L1	ADGRG1	0.311081	8.08397e-113
258	258	L1	IL1RAPL1	0.270927	1.43437e-110
273	273	L1	SMYD3	0.324011	2.72416e-107
292	292	L1	ASIC2	0.288379	9.57099e-100
302	302	L1	METTL7A	0.300697	7.62948e-96
309	309	L1	LRRC4C	0.299867	3.48351e-93
320	320	L1	PHACTR1	0.253459	9.40745e-91
343	343	L1	JMJD1C	0.286502	2.01216e-87
348	348	L1	CACNB2	0.267001	1.03579e-86
363	363	L1	FMN2	0.277701	3.21692e-82
364	364	L1	MACROD2	0.285957	4.05956e-82
390	390	L1	TNRC6B	0.274305	4.9687e-77
419	419	L1	MLC1	0.261716	1.40889e-72
444	444	L1	LRIG1	0.26471	3.75816e-69
448	448	L1	PLEKHA5	0.258494	1.24656e-68
505	505	L1	SASH1	0.252017	1.64169e-61
2000	0	L2/3	TMEM59L	1.18576	0
2001	1	L2/3	HPCAL1	1.95781	0
2002	2	L2/3	ENC1	1.28739	0
2003	3	L2/3	PHYHIP	1.06691	0
2004	4	L2/3	OLFM1	1.15421	0
2005	5	L2/3	SLC22A17	0.961712	0
2006	6	L2/3	NRGN	0.792757	0
2007	7	L2/3	VSNL1	0.914355	0
2008	8	L2/3	TMEM130	1.03134	0
2009	9	L2/3	DPP6	1.10804	0
2010	10	L2/3	CAMK2N1	1.01635	0
2011	11	L2/3	CLSTN1	0.785145	0
2012	12	L2/3	CHN1	0.786286	0
2014	14	L2/3	ATP1A1	0.885884	0
2015	15	L2/3	CKB	0.535161	0
2016	16	L2/3	THY1	0.789275	0
2017	17	L2/3	CABP1	0.828803	0
2018	18	L2/3	CALM1	0.522415	0
2019	19	L2/3	BAIAP3	1.12486	0
2020	20	L2/3	CCK	0.9574	0
2021	21	L2/3	CALM3	0.717659	0
2022	22	L2/3	NCDN	0.683267	0
2023	23	L2/3	NGEF	1.25755	0
2024	24	L2/3	SNAP25	0.55697	0
2025	25	L2/3	ATP2B1	0.937155	0
2026	26	L2/3	PLD3	0.848248	0
2027	27	L2/3	PPP3CA	0.77046	0
2028	28	L2/3	STMN3	0.84312	0
2029	29	L2/3	PTK2B	1.07188	0
2031	31	L2/3	SEPT5	0.82321	0
2032	32	L2/3	TSPYL2	0.991393	0
2033	33	L2/3	ARPP19	0.796548	0
2034	34	L2/3	GRIN1	0.86238	0
2035	35	L2/3	GRIA4	1.24742	0
2036	36	L2/3	MEG3	0.736406	0
2038	38	L2/3	GDI1	0.669897	0
2039	39	L2/3	DKK3	0.71141	0
2040	40	L2/3	PCSK1N	0.811085	0
2041	41	L2/3	HS6ST3	1.32112	0
2042	42	L2/3	BEX1	0.909435	0
2044	44	L2/3	GNAS	0.686274	0
2045	45	L2/3	ENO2	0.609753	0
2046	46	L2/3	LRRTM4	0.980135	0
2047	47	L2/3	CDK5R2	0.990806	0
2048	48	L2/3	RTN4	0.63863	0
2049	49	L2/3	LY6H	0.799338	0
2050	50	L2/3	CALY	0.782828	0
2051	51	L2/3	GRIA2	0.856007	0
2052	52	L2/3	SNCB	0.726731	0
2053	53	L2/3	HOPX	1.15242	0
2054	54	L2/3	SERPINE2	1.17456	0
2055	55	L2/3	CADM3	0.898612	0
2056	56	L2/3	PRNP	0.497365	0
2057	57	L2/3	ARNT2	0.904249	0
2058	58	L2/3	SYNPO	0.952673	0
2060	60	L2/3	CPLX2	0.778573	0
2061	61	L2/3	GPM6A	0.469299	0
2062	62	L2/3	AC138430.1	1.18996	0
2064	64	L2/3	PRKAR1B	0.687899	0
2065	65	L2/3	NLRP1	0.787882	0
2066	66	L2/3	PSAP	0.398273	0
2068	68	L2/3	RGS4	0.790729	0
2069	69	L2/3	GABRD	0.98778	0
2070	70	L2/3	LMO4	0.688812	0
2071	71	L2/3	ATP2B2	0.720362	0
2072	72	L2/3	CAMK2A	0.830141	0
2073	73	L2/3	FAM213A	0.807628	0
2074	74	L2/3	FAIM2	0.607049	0
2075	75	L2/3	LINGO1	0.858447	0
2076	76	L2/3	CAMKK2	0.868048	0
2077	77	L2/3	CREG2	0.786841	0
2078	78	L2/3	DNM1	0.581171	0
2079	79	L2/3	FXYD6	0.664748	0
2080	80	L2/3	RAB6B	0.627592	0
2081	81	L2/3	CTSB	0.615487	0
2082	82	L2/3	ATP1B1	0.545766	0
2083	83	L2/3	YWHAG	0.486834	0
2084	84	L2/3	TSC22D1	0.57078	0
2085	85	L2/3	TSPAN7	0.611858	0
2086	86	L2/3	IDS	0.476791	0
2089	89	L2/3	NPTN	0.680335	0
2091	91	L2/3	NSG2	0.821045	0
2092	92	L2/3	CLU	0.265189	0
2093	93	L2/3	PEBP1	0.406335	0
2094	94	L2/3	BSCL2	0.724317	0
2095	95	L2/3	NECAB1	0.628511	0
2096	96	L2/3	ACTN1	0.995885	0
2097	97	L2/3	PDZD2	0.982037	0
2098	98	L2/3	FRRS1L	0.939311	0
2099	99	L2/3	CTXN1	0.83424	0
2102	102	L2/3	AP000350.4	0.595473	0
2103	103	L2/3	RBFOX1	0.507223	0
2104	104	L2/3	VSTM2L	0.94604	0
2105	105	L2/3	KCNIP4	0.617454	0
2106	106	L2/3	AC093512.2	0.486258	0
2107	107	L2/3	CALM2	0.496609	0
2108	108	L2/3	FAM131A	0.905553	0
2109	109	L2/3	PPIA	0.609481	0
2110	110	L2/3	SLC6A7	0.909409	0
2111	111	L2/3	YWHAH	0.611424	0
2112	112	L2/3	EIF4A2	0.548768	0
2113	113	L2/3	YWHAZ	0.642939	0
2117	117	L2/3	EEF1A2	0.657078	0
2118	118	L2/3	CAMKK1	0.923445	0
2120	120	L2/3	SIPA1L1	0.826331	0
2122	122	L2/3	CDK5R1	0.748303	0
2123	123	L2/3	PRRT2	0.762296	0
2124	124	L2/3	EDF1	0.641887	0
2125	125	L2/3	RTN1	0.506961	0
2126	126	L2/3	CHL1	0.764803	0
2127	127	L2/3	MAPRE3	0.701398	0
2128	128	L2/3	ARF3	0.632365	0
2129	129	L2/3	CIT	0.860518	0
2130	130	L2/3	KIFC2	0.670161	0
2131	131	L2/3	CAMK2B	0.550367	0
2132	132	L2/3	PSD3	0.744057	0
2133	133	L2/3	ARF1	0.674571	0
2134	134	L2/3	PI4KA	0.694128	0
2135	135	L2/3	AC093525.2	0.465787	0
2136	136	L2/3	UCHL1	0.476403	0
2137	137	L2/3	ATP2A2	0.646823	0
2138	138	L2/3	SCAMP5	0.576156	0
2139	139	L2/3	MAST3	0.669261	0
2140	140	L2/3	SCRN1	0.717584	0
2141	141	L2/3	TUBB2A	0.546096	0
2142	142	L2/3	JPH4	0.906998	0
2143	143	L2/3	GPR162	0.849667	0
2144	144	L2/3	PCDHGA1	0.593246	0
2145	145	L2/3	PAK1	0.723002	0
2146	146	L2/3	DLGAP1	0.590356	0
2147	147	L2/3	SCN3B	0.779866	0
2148	148	L2/3	ITM2C	0.545661	0
2150	150	L2/3	MEF2D	0.844764	0
2152	152	L2/3	KCTD16	0.898728	0
2153	153	L2/3	CACNA2D1	0.799091	0
2154	154	L2/3	PRKCB	0.588054	0
2155	155	L2/3	CAMKV	0.75308	0
2157	157	L2/3	STXBP1	0.512773	0
2158	158	L2/3	TSPYL1	0.557953	0
2159	159	L2/3	NTRK3	0.841068	0
2160	160	L2/3	ATRNL1	0.695394	0
2161	161	L2/3	RUNDC3A	0.604608	0
2162	162	L2/3	GABBR2	0.649069	0
2163	163	L2/3	CYFIP2	0.624183	0
2164	164	L2/3	SERPINI1	0.584751	0
2165	165	L2/3	ATP6V1B2	0.559488	0
2166	166	L2/3	CLSTN3	0.723553	0
2167	167	L2/3	PDE2A	0.765649	0
2168	168	L2/3	DSE	0.736186	0
2169	169	L2/3	SV2A	0.617036	0
2171	171	L2/3	PKM	0.488274	0
2173	173	L2/3	SCG5	0.646011	0
2174	174	L2/3	C1orf115	0.778746	0
2175	175	L2/3	GAPDH	0.317953	0
2176	176	L2/3	SLC8A2	0.818028	0
2178	178	L2/3	BEX2	0.681052	0
2179	179	L2/3	MIF	0.74493	0
2180	180	L2/3	NPTXR	0.666896	0
2181	181	L2/3	NPDC1	0.65817	0
2182	182	L2/3	KIAA1549L	0.660653	0
2183	183	L2/3	CRIP2	0.737864	0
2184	184	L2/3	RIMS3	0.656365	0
2185	185	L2/3	BEX3	0.562527	0
2189	189	L2/3	TAGLN3	0.562262	0
2190	190	L2/3	B4GAT1	0.504581	0
2191	191	L2/3	MBOAT7	0.597639	0
2192	192	L2/3	CHST1	0.783918	0
2193	193	L2/3	CSMD1	0.578522	0
2194	194	L2/3	MAPK1	0.631357	0
2196	196	L2/3	MADD	0.673725	0
2197	197	L2/3	ACTB	0.356759	0
2200	200	L2/3	TENM2	0.705842	0
2201	201	L2/3	SV2B	0.571372	0
2202	202	L2/3	RCAN2	0.64091	0
2203	203	L2/3	CACNG8	0.761964	0
2204	204	L2/3	DYNLL1	0.51082	0
2205	205	L2/3	BAIAP2	0.6503	0
2206	206	L2/3	R3HDM1	0.688489	0
2207	207	L2/3	VXN	0.75438	0
2208	208	L2/3	GABRB3	0.716779	0
2210	210	L2/3	ATP1A3	0.519722	0
2211	211	L2/3	PTMS	0.589774	0
2212	212	L2/3	LRP1	0.677108	0
2214	214	L2/3	SLC12A5	0.645997	0
2215	215	L2/3	KLC1	0.436108	0
2216	216	L2/3	ABLIM2	0.783433	0
2218	218	L2/3	DTNB	0.739827	0
2220	220	L2/3	ATP6V0E2	0.53692	0
2222	222	L2/3	ADGRB2	0.744762	0
2223	223	L2/3	CACNB2	0.700421	0
2225	225	L2/3	TYRO3	0.725645	0
2227	227	L2/3	USP22	0.501967	0
2228	228	L2/3	GLS	0.551846	0
2229	229	L2/3	WASF1	0.656994	0
2231	231	L2/3	SYT11	0.534163	0
2232	232	L2/3	BSG	0.551228	0
2233	233	L2/3	CNKSR2	0.654701	0
2234	234	L2/3	NEFL	0.477046	0
2235	235	L2/3	NDFIP1	0.474937	0
2236	236	L2/3	PSD	0.580487	0
2237	237	L2/3	DPP7	0.619391	0
2238	238	L2/3	NRXN2	0.673058	0
2240	240	L2/3	FXYD7	0.576741	0
2241	241	L2/3	PPFIA2	0.734083	0
2243	243	L2/3	SLC25A4	0.640883	0
2244	244	L2/3	ABR	0.506567	0
2245	245	L2/3	GPI	0.427934	0
2246	246	L2/3	APP	0.374598	0
2248	248	L2/3	MEF2C	0.519862	0
2249	249	L2/3	MKL2	0.594665	0
2250	250	L2/3	CTIF	0.635056	0
2252	252	L2/3	LRPAP1	0.72621	0
2253	253	L2/3	GPC1	0.629555	0
2254	254	L2/3	LY6E	0.647968	0
2255	255	L2/3	SUGP2	0.660739	0
2258	258	L2/3	YWHAB	0.43773	0
2259	259	L2/3	PRKCA	0.628617	0
2262	262	L2/3	RAB3A	0.574512	0
2263	263	L2/3	SNN	0.682936	0
2264	264	L2/3	RHBDD2	0.506145	0
2265	265	L2/3	NRXN1	0.463439	0
2266	266	L2/3	ACAP3	0.712664	0
2267	267	L2/3	SPTAN1	0.503443	0
2268	268	L2/3	KBTBD11	0.688243	0
2274	274	L2/3	GRINA	0.54289	0
2275	275	L2/3	DHX30	0.626145	0
2276	276	L2/3	KNDC1	0.687187	0
2277	277	L2/3	YPEL3	0.459849	0
2278	278	L2/3	HPCAL4	0.546948	0
2279	279	L2/3	ST8SIA3	0.666635	0
2281	281	L2/3	KCNJ3	0.630668	0
2283	283	L2/3	NSF	0.488081	0
2284	284	L2/3	ATP6AP1	0.518062	0
2285	285	L2/3	NAT8L	0.480046	0
2286	286	L2/3	USP11	0.549636	0
2287	287	L2/3	AKAP8L	0.688567	0
2288	288	L2/3	SYP	0.518423	0
2289	289	L2/3	KALRN	0.526211	0
2291	291	L2/3	ATP6V1E1	0.508367	0
2292	292	L2/3	ATP5F1D	0.462964	0
2293	293	L2/3	PTPRN	0.55728	0
2297	297	L2/3	ABCA3	0.58395	0
2299	299	L2/3	ATCAY	0.644398	0
2301	301	L2/3	ATP5IF1	0.552688	0
2303	303	L2/3	BASP1	0.406938	0
2304	304	L2/3	PREPL	0.439589	0
2306	306	L2/3	LZTS3	0.703081	0
2308	308	L2/3	GAS7	0.527057	0
2310	310	L2/3	VAMP2	0.34819	0
2311	311	L2/3	ABI2	0.582851	0
2312	312	L2/3	LMO3	0.560529	0
2313	313	L2/3	MAP2K1	0.624838	0
2314	314	L2/3	P4HTM	0.660953	0
2315	315	L2/3	SCYL1	0.67725	0
2318	318	L2/3	ITPR1	0.702284	0
2319	319	L2/3	SPINT2	0.644727	0
2320	320	L2/3	GAP43	0.511368	0
2321	321	L2/3	CA11	0.530836	0
2322	322	L2/3	TMEM132A	0.692056	0
2323	323	L2/3	TANC2	0.694664	0
2325	325	L2/3	PLCB1	0.551744	0
2326	326	L2/3	GABARAPL1	0.498776	0
2327	327	L2/3	ARF5	0.537027	0
2328	328	L2/3	SUB1	0.598259	0
2329	329	L2/3	FLRT2	0.683203	0
2330	330	L2/3	SIRPA	0.468952	0
2331	331	L2/3	PTPRN2	0.553941	0
2332	332	L2/3	GABRB2	0.584486	0
2333	333	L2/3	SLC1A2	0.387711	0
2334	334	L2/3	GRM5	0.596389	0
2336	336	L2/3	AC008763.3	0.606711	0
2337	337	L2/3	CHRM3	0.689603	0
2338	338	L2/3	ARPP21	0.677172	0
2340	340	L2/3	PIN1	0.575319	0
2341	341	L2/3	THRA	0.538565	0
2342	342	L2/3	HSP90B1	0.568256	0
2343	343	L2/3	BLCAP	0.531403	0
2344	344	L2/3	SLC25A6	0.483933	0
2345	345	L2/3	SNRPN	0.370663	0
2348	348	L2/3	CLIP3	0.500569	0
2349	349	L2/3	CELF5	0.685481	0
2350	350	L2/3	DOC2A	0.630704	0
2352	352	L2/3	TOMM20	0.518502	0
2353	353	L2/3	ADCY1	0.593768	0
2354	354	L2/3	NAT14	0.609721	0
2355	355	L2/3	NDUFA13	0.435116	0
2356	356	L2/3	SCN2A	0.57948	0
2357	357	L2/3	SERINC1	0.377282	0
2361	361	L2/3	MDH1	0.514031	0
2362	362	L2/3	NDFIP2	0.628582	0
2363	363	L2/3	CHD5	0.533513	0
2364	364	L2/3	ZBTB18	0.609778	0
2365	365	L2/3	AC068946.2	0.602724	0
2367	367	L2/3	PRPF19	0.573734	0
2369	369	L2/3	AK5	0.458364	0
2370	370	L2/3	ENTPD6	0.570034	0
2372	372	L2/3	MIAT	0.550454	0
2373	373	L2/3	HK1	0.498302	0
2374	374	L2/3	FKBP1A	0.570735	0
2376	376	L2/3	BSN	0.518061	0
2378	378	L2/3	UNC13A	0.658798	0
2379	379	L2/3	ATP6V1H	0.605974	0
2380	380	L2/3	ATL1	0.571669	0
2381	381	L2/3	KCNB1	0.620486	0
2383	383	L2/3	ATP6V0B	0.436934	0
2385	385	L2/3	TMEM132B	0.647999	0
2386	386	L2/3	PWAR6	0.538509	0
2387	387	L2/3	DDX24	0.54448	0
2388	388	L2/3	SULT4A1	0.431439	0
2389	389	L2/3	RBFOX3	0.557204	0
2390	390	L2/3	FBXL16	0.4646	0
2391	391	L2/3	RNASEK	0.477184	0
2393	393	L2/3	SERINC3	0.472809	0
2394	394	L2/3	TUBB4B	0.443954	0
2396	396	L2/3	HSPH1	0.517706	0
2398	398	L2/3	SYNE1	0.564837	0
2399	399	L2/3	DNAJC5	0.498908	0
2400	400	L2/3	CX3CL1	0.628501	0
2402	402	L2/3	APOE	0.412464	0
2404	404	L2/3	GABRA1	0.534047	0
2405	405	L2/3	NDUFC2	0.576639	0
2407	407	L2/3	OCIAD1	0.511313	0
2411	411	L2/3	SYN1	0.420303	0
2413	413	L2/3	PTPRF	0.608779	0
2414	414	L2/3	COX5B	0.379054	0
2415	415	L2/3	PIK3R1	0.495422	0
2417	417	L2/3	PDZD4	0.499793	0
2418	418	L2/3	C14orf132	0.620015	0
2419	419	L2/3	CRTC1	0.57913	0
2420	420	L2/3	CPT1C	0.61535	0
2421	421	L2/3	NPTX1	0.573972	0
2422	422	L2/3	RNF187	0.410688	0
2423	423	L2/3	SNHG14	0.40761	0
2424	424	L2/3	MLF2	0.502743	0
2425	425	L2/3	TSPYL4	0.538101	0
2426	426	L2/3	HSP90AB1	0.254242	0
2427	427	L2/3	FBXO44	0.569397	0
2430	430	L2/3	TPI1	0.372851	0
2431	431	L2/3	SNU13	0.484087	0
2432	432	L2/3	SMARCA2	0.558094	0
2433	433	L2/3	PNMA2	0.466661	0
2434	434	L2/3	NRSN2	0.567685	0
2435	435	L2/3	WBP2	0.400876	0
2437	437	L2/3	NME1	0.588869	0
2441	441	L2/3	CD99L2	0.465014	0
2442	442	L2/3	WDR82	0.499929	0
2443	443	L2/3	STOML1	0.613944	0
2445	445	L2/3	MAPK9	0.513532	0
2447	447	L2/3	GDA	0.548889	0
2448	448	L2/3	LONRF2	0.575898	0
2449	449	L2/3	DGCR2	0.536854	0
2450	450	L2/3	SESN1	0.615596	0
2451	451	L2/3	PFKL	0.560575	0
2452	452	L2/3	EPHA4	0.612283	0
2454	454	L2/3	GRIN2A	0.504853	0
2455	455	L2/3	CEND1	0.395685	0
2457	457	L2/3	SMAP2	0.592678	0
2459	459	L2/3	PGM2L1	0.516596	0
2460	460	L2/3	TMEM259	0.562606	0
2461	461	L2/3	DMTN	0.418921	0
2462	462	L2/3	GNG3	0.483345	0
2463	463	L2/3	SPTBN4	0.466922	0
2464	464	L2/3	GADD45GIP1	0.485371	0
2466	466	L2/3	ACSL3	0.546254	0
2467	467	L2/3	CRMP1	0.5857	0
2472	472	L2/3	SYBU	0.574088	0
2474	474	L2/3	PJA2	0.404563	0
2475	475	L2/3	GABBR1	0.458337	0
2476	476	L2/3	KCTD2	0.542574	0
2477	477	L2/3	NDRG4	0.356887	0
2478	478	L2/3	PNMA8B	0.474051	0
2482	482	L2/3	NBL1	0.472199	0
2484	484	L2/3	KCNQ2	0.520021	0
2486	486	L2/3	MYT1L	0.506594	0
2487	487	L2/3	TTYH1	0.449352	0
2488	488	L2/3	FHL1	0.466867	0
2489	489	L2/3	TCEAL2	0.513282	0
2491	491	L2/3	C1orf216	0.567317	0
2494	494	L2/3	GRIA3	0.523551	0
2498	498	L2/3	ENSA	0.457991	0
2499	499	L2/3	SCG3	0.455821	0
2500	500	L2/3	NDUFA4	0.415623	0
2501	501	L2/3	TNK2	0.47354	0
2502	502	L2/3	HSPA8	0.575944	0
2503	503	L2/3	TMA7	0.460526	0
2504	504	L2/3	KIAA0513	0.527706	0
2506	506	L2/3	HPCA	0.583227	0
2508	508	L2/3	ANKS1B	0.357233	0
2510	510	L2/3	NCKAP1	0.47545	0
2511	511	L2/3	RANGAP1	0.398369	0
2512	512	L2/3	UBXN6	0.490842	0
2513	513	L2/3	SLC4A10	0.558645	0
2518	518	L2/3	SYN2	0.36404	0
2520	520	L2/3	PPP3CB	0.482053	0
2523	523	L2/3	OAZ1	0.329954	0
2524	524	L2/3	GFOD1	0.469421	0
2526	526	L2/3	CHCHD10	0.479956	0
2527	527	L2/3	UBL5	0.438769	0
2528	528	L2/3	ROCK2	0.542885	0
2529	529	L2/3	PAK3	0.565417	0
2530	530	L2/3	PACSIN1	0.48771	0
2531	531	L2/3	PCDH7	0.501432	0
2533	533	L2/3	SYT13	0.574118	0
2534	534	L2/3	MATR3	0.424977	0
2535	535	L2/3	AURKAIP1	0.468442	0
2536	536	L2/3	RTN3	0.300196	0
2537	537	L2/3	CACNA1A	0.477072	0
2538	538	L2/3	RABL6	0.520537	0
2539	539	L2/3	UBA1	0.472118	0
2540	540	L2/3	MAP2	0.346269	0
2546	546	L2/3	TERF2IP	0.404189	0
2547	547	L2/3	LUC7L	0.56062	0
2549	549	L2/3	RGS7	0.506784	0
2552	552	L2/3	SRP14	0.427731	0
2555	555	L2/3	CAP2	0.481561	0
2558	558	L2/3	SARAF	0.35545	0
2560	560	L2/3	NORAD	0.311046	0
2561	561	L2/3	NEGR1	0.383379	0
2562	562	L2/3	DSTN	0.419812	0
2566	566	L2/3	PRKACB	0.393485	0
2567	567	L2/3	PEG3	0.453503	0
2568	568	L2/3	CLPTM1	0.499933	0
2569	569	L2/3	NDUFV1	0.427323	0
2570	570	L2/3	GALNT9	0.562981	0
2571	571	L2/3	FAM171B	0.546105	0
2574	574	L2/3	NAPA	0.461542	0
2575	575	L2/3	DIRAS1	0.481576	0
2576	576	L2/3	NDUFB7	0.428645	0
2579	579	L2/3	APLP1	0.38589	0
2580	580	L2/3	RASD1	0.457184	0
2582	582	L2/3	LDB2	0.51114	0
2583	583	L2/3	TUBA4A	0.404764	0
2584	584	L2/3	PDP1	0.489214	0
2586	586	L2/3	SYT7	0.523663	0
2587	587	L2/3	PGBD5	0.557656	0
2588	588	L2/3	WIPF2	0.5322	0
2590	590	L2/3	HNRNPDL	0.4431	0
2591	591	L2/3	GALNT17	0.430033	0
2595	595	L2/3	OTUB1	0.460477	0
2596	596	L2/3	ACTG1	0.310095	0
2597	597	L2/3	TEF	0.52091	0
2599	599	L2/3	TMEM30A	0.427835	0
2600	600	L2/3	NELL2	0.430411	0
2603	603	L2/3	RAP1GAP	0.455703	0
2606	606	L2/3	ADGRL1	0.51875	0
2609	609	L2/3	AP2M1	0.374777	0
2610	610	L2/3	ATP6V0A1	0.381011	0
2611	611	L2/3	UQCRH	0.370583	0
2617	617	L2/3	NDUFA3	0.418581	0
2619	619	L2/3	ATP5F1A	0.397171	0
2620	620	L2/3	CELF2	0.380484	0
2622	622	L2/3	TOLLIP	0.403579	0
2624	624	L2/3	PEA15	0.276613	0
2625	625	L2/3	HAGH	0.502096	0
2626	626	L2/3	FAM19A5	0.495261	0
2627	627	L2/3	NAPB	0.339585	0
2629	629	L2/3	GRAMD1B	0.547826	0
2630	630	L2/3	PLEKHA5	0.529065	0
2632	632	L2/3	SOBP	0.538059	0
2634	634	L2/3	MAPRE2	0.420731	0
2637	637	L2/3	TCF25	0.45109	0
2642	642	L2/3	MAPT	0.317616	0
2645	645	L2/3	ASIC2	0.487069	0
2648	648	L2/3	STMN1	0.278353	0
2649	649	L2/3	GPS1	0.478274	0
2650	650	L2/3	CHGB	0.548782	0
2652	652	L2/3	PTPRS	0.441825	0
2654	654	L2/3	DYNC1H1	0.320616	0
2655	655	L2/3	CAMK1D	0.417204	0
2656	656	L2/3	SNRNP70	0.457491	0
2658	658	L2/3	VPS28	0.431553	0
2659	659	L2/3	PIP4K2B	0.437221	0
2660	660	L2/3	GABRG2	0.437169	0
2661	661	L2/3	ATP5MD	0.389644	0
2662	662	L2/3	DYNLL2	0.329681	0
2663	663	L2/3	COX6C	0.36702	0
2664	664	L2/3	PNMA8A	0.459884	0
2666	666	L2/3	FGF14	0.438721	0
2668	668	L2/3	IGSF8	0.497694	0
2669	669	L2/3	ARHGEF9	0.516267	0
2672	672	L2/3	TRIO	0.45763	0
2673	673	L2/3	TM2D3	0.50626	0
2674	674	L2/3	UBB	0.274011	0
2679	679	L2/3	RETREG2	0.414687	0
2682	682	L2/3	CCDC144NL-AS1	0.498446	0
2684	684	L2/3	NEFM	0.396425	0
2686	686	L2/3	AUP1	0.495436	0
2687	687	L2/3	MLLT11	0.378777	0
2688	688	L2/3	NDUFS5	0.36002	0
2690	690	L2/3	MTCH1	0.309562	0
2692	692	L2/3	MYCBP2	0.459099	0
2694	694	L2/3	GIT1	0.45619	0
2699	699	L2/3	BEX5	0.504851	0
2703	703	L2/3	BEX4	0.373974	0
2706	706	L2/3	DCLK2	0.494594	0
2711	711	L2/3	EPB41L2	0.485151	0
2712	712	L2/3	CCT8	0.499489	0
2713	713	L2/3	CELF1	0.480109	0
2714	714	L2/3	RAB40B	0.505871	0
2715	715	L2/3	NMNAT2	0.460636	0
2717	717	L2/3	APMAP	0.477476	0
2719	719	L2/3	NCKIPSD	0.474927	0
2722	722	L2/3	ADGRL3	0.425641	0
2723	723	L2/3	SLC6A1	0.46984	0
2727	727	L2/3	OIP5-AS1	0.347046	0
2728	728	L2/3	NCOR2	0.433897	0
2731	731	L2/3	NUDCD3	0.421312	0
2738	738	L2/3	FUS	0.46505	0
2739	739	L2/3	ABHD12	0.438201	0
2742	742	L2/3	SKP1	0.325679	0
2743	743	L2/3	SCN8A	0.452842	0
2745	745	L2/3	SLC17A7	0.279739	0
2746	746	L2/3	AC079781.5	0.492817	0
2747	747	L2/3	HSPA12A	0.41798	0
2749	749	L2/3	SAMD8	0.483553	0
2753	753	L2/3	METTL26	0.48932	0
2755	755	L2/3	DLGAP2	0.470048	0
2756	756	L2/3	IQCJ-SCHIP1	0.35851	0
2758	758	L2/3	NRN1	0.472609	0
2759	759	L2/3	CAMTA2	0.440364	3.27968e-308
2761	761	L2/3	ATP5F1B	0.334638	2.40407e-308
2766	766	L2/3	AGAP3	0.339605	1.59778e-306
2769	769	L2/3	REEP5	0.364922	9.53799e-305
2772	772	L2/3	PPP2R2C	0.43704	2.96666e-303
2773	773	L2/3	UBC	0.257187	8.67583e-304
2774	774	L2/3	GPS2	0.406075	5.75384e-303
2777	777	L2/3	NISCH	0.42682	9.6825e-302
2778	778	L2/3	MAP1A	0.300352	1.06643e-301
2779	779	L2/3	FSCN1	0.417258	2.80334e-301
2784	784	L2/3	HLF	0.443574	3.92397e-299
2785	785	L2/3	RUSC2	0.428441	4.14472e-299
2786	786	L2/3	ATP9A	0.345223	6.32773e-299
2790	790	L2/3	AMPH	0.418075	3.95176e-298
2791	791	L2/3	NUDC	0.416128	1.55157e-297
2796	796	L2/3	PPP2R1A	0.319577	5.79792e-297
2798	798	L2/3	BRSK2	0.454489	3.17199e-296
2801	801	L2/3	CCDC85B	0.388265	1.06087e-294
2802	802	L2/3	IRS2	0.37424	1.14117e-294
2803	803	L2/3	AP1M1	0.453165	2.11833e-294
2804	804	L2/3	ACADVL	0.465298	2.16151e-294
2811	811	L2/3	ADGRB3	0.344379	2.96119e-293
2812	812	L2/3	AC091167.2	0.330126	8.13676e-293
2813	813	L2/3	TLN2	0.452603	2.26656e-292
2816	816	L2/3	XRCC6	0.454146	3.40898e-291
2817	817	L2/3	PSMD3	0.423151	4.62051e-291
2818	818	L2/3	RAMP1	0.426549	4.93519e-291
2819	819	L2/3	OGA	0.388227	4.48003e-291
2821	821	L2/3	PPP3R1	0.400282	3.79793e-290
2824	824	L2/3	CIRBP	0.323588	8.37808e-290
2826	826	L2/3	MZT2B	0.337477	1.49667e-289
2828	828	L2/3	KCNAB2	0.405512	3.91525e-288
2831	831	L2/3	ROGDI	0.425222	3.12753e-287
2832	832	L2/3	SGTA	0.405594	5.16924e-286
2833	833	L2/3	CACNA1B	0.462201	7.11898e-286
2834	834	L2/3	PBX1	0.451824	1.14786e-285
2838	838	L2/3	CALR	0.436385	7.66256e-284
2842	842	L2/3	RNF145	0.447784	4.16065e-283
2843	843	L2/3	SH3GLB2	0.427214	1.78157e-282
2844	844	L2/3	HNRNPK	0.36033	3.20814e-282
2846	846	L2/3	KIF5C	0.313599	1.66054e-280
2848	848	L2/3	CYHR1	0.460583	9.43927e-280
2849	849	L2/3	PSIP1	0.420357	8.26292e-280
2851	851	L2/3	ATP2B4	0.429529	1.53647e-279
2853	853	L2/3	PNMA1	0.420818	2.51491e-278
2856	856	L2/3	KCNQ5	0.403129	4.76655e-278
2857	857	L2/3	NOVA1	0.430658	4.63956e-277
2858	858	L2/3	PCMT1	0.37524	6.42367e-277
2861	861	L2/3	MAPK3	0.452981	5.7422e-276
2862	862	L2/3	NDRG3	0.385643	8.26231e-276
2863	863	L2/3	SLCO5A1	0.460219	8.6556e-276
2864	864	L2/3	CUTA	0.396733	1.12614e-275
2865	865	L2/3	NDUFB8	0.332116	1.15749e-275
2875	875	L2/3	GOT2	0.435241	4.72148e-272
2876	876	L2/3	TSPAN3	0.331875	4.50021e-272
2879	879	L2/3	SUPT6H	0.45195	2.10778e-270
2881	881	L2/3	ARL6IP5	0.416811	4.37504e-270
2883	883	L2/3	CSRNP3	0.405372	1.12359e-269
2885	885	L2/3	PYGB	0.373707	3.52248e-269
2893	893	L2/3	GRB2	0.408587	1.26873e-266
2895	895	L2/3	PARK7	0.371745	3.48777e-266
2898	898	L2/3	NDUFA1	0.357475	1.71116e-265
2900	900	L2/3	CPEB4	0.448347	2.22874e-264
2903	903	L2/3	GNB5	0.444157	9.28988e-264
2908	908	L2/3	FKBP2	0.383548	2.52959e-262
2909	909	L2/3	MCF2L	0.411661	5.45386e-262
2911	911	L2/3	TMX4	0.436426	8.0924e-262
2912	912	L2/3	AKAP11	0.422418	9.64215e-262
2915	915	L2/3	NDUFS3	0.428578	1.47936e-260
2920	920	L2/3	SORT1	0.306882	1.34245e-258
2921	921	L2/3	COX4I1	0.309113	1.47493e-258
2923	923	L2/3	ATP5MPL	0.333126	6.17224e-258
2926	926	L2/3	NR2F1	0.452446	3.29701e-257
2927	927	L2/3	CDH13	0.446906	4.19967e-257
2932	932	L2/3	MAPK8IP2	0.337065	6.39675e-255
2935	935	L2/3	CLTC	0.333969	4.87925e-254
2936	936	L2/3	TRIM9	0.415029	6.8902e-254
2938	938	L2/3	SUMO2	0.408625	7.85306e-254
2940	940	L2/3	ARHGEF7	0.39466	1.38561e-253
2944	944	L2/3	DCTN1	0.327058	2.66162e-252
2945	945	L2/3	CDIPT	0.441581	1.01078e-251
2947	947	L2/3	ZER1	0.378623	1.59546e-251
2952	952	L2/3	TIMP3	0.452557	7.92052e-251
2955	955	L2/3	FBXW7	0.363543	1.90365e-250
2956	956	L2/3	INA	0.379505	1.96778e-250
2957	957	L2/3	CLTB	0.361759	2.23316e-250
2959	959	L2/3	FGF12	0.361538	8.50309e-250
2962	962	L2/3	CYC1	0.410904	2.46707e-249
2966	966	L2/3	H2AFY	0.426081	1.07901e-247
2967	967	L2/3	PHYHIPL	0.403859	1.70601e-247
2970	970	L2/3	RAB11A	0.384275	4.58745e-247
2972	972	L2/3	AP2A2	0.393953	6.61556e-247
2975	975	L2/3	PRRC2B	0.369632	9.13615e-246
2977	977	L2/3	ETS2	0.442054	3.06777e-245
2979	979	L2/3	ID2	0.450631	2.03253e-244
2982	982	L2/3	ISCU	0.394169	1.61327e-243
2983	983	L2/3	EID1	0.354938	1.81601e-243
2984	984	L2/3	KCND3	0.391741	2.11291e-243
2986	986	L2/3	APC2	0.364036	1.05742e-242
2987	987	L2/3	SEZ6L2	0.312338	1.04863e-242
2988	988	L2/3	CASKIN1	0.393506	2.37e-242
2993	993	L2/3	CELSR2	0.402831	1.24036e-240
2994	994	L2/3	LRRC7	0.394911	1.88579e-240
2999	999	L2/3	ZNF483	0.329645	4.12442e-239
3000	1000	L2/3	APLP2	0.322602	7.02011e-239
3004	1004	L2/3	SPRYD3	0.369956	3.16765e-238
3009	1009	L2/3	TMEM160	0.365252	3.27288e-237
3011	1011	L2/3	ARHGDIA	0.344407	4.59749e-237
3013	1013	L2/3	RABAC1	0.337754	4.5374e-236
3014	1014	L2/3	AC092143.1	0.341109	6.90832e-236
3022	1022	L2/3	FBXO2	0.353579	2.81649e-233
3023	1023	L2/3	TMEM151B	0.402058	3.86919e-233
3026	1026	L2/3	ATP6V1F	0.373313	3.16408e-232
3028	1028	L2/3	EPHB6	0.346849	1.11397e-231
3031	1031	L2/3	PPFIA3	0.388966	1.7579e-231
3035	1035	L2/3	MAPK10	0.290029	1.29983e-230
3037	1037	L2/3	ITFG1	0.359445	2.54952e-230
3038	1038	L2/3	SUN1	0.425661	6.35621e-230
3044	1044	L2/3	SLC9A6	0.387697	2.97535e-229
3046	1046	L2/3	MTPN	0.362485	4.96697e-229
3047	1047	L2/3	NAP1L2	0.366055	8.50969e-229
3057	1057	L2/3	PRKCZ	0.361145	8.66618e-227
3072	1072	L2/3	THRB	0.392796	1.08692e-223
3073	1073	L2/3	SELENOM	0.351114	1.08456e-223
3074	1074	L2/3	UBQLN2	0.417943	6.05656e-223
3078	1078	L2/3	SLC6A17	0.356055	1.56938e-222
3079	1079	L2/3	GNB1	0.283956	1.51633e-222
3081	1081	L2/3	CHGA	0.285689	3.10183e-222
3084	1084	L2/3	AP2B1	0.348506	2.51688e-221
3093	1093	L2/3	CCT7	0.400146	3.92331e-219
3094	1094	L2/3	MZT2A	0.377315	7.16274e-219
3105	1105	L2/3	ZNF428	0.387773	1.84472e-217
3108	1108	L2/3	TAX1BP1	0.376355	4.65398e-217
3109	1109	L2/3	TMEM9	0.391749	1.8262e-216
3112	1112	L2/3	MAP7D1	0.325027	6.79327e-216
3116	1116	L2/3	SEPT3	0.330534	1.79439e-215
3117	1117	L2/3	APBB1	0.29288	5.09109e-215
3119	1119	L2/3	SESN3	0.414108	1.27764e-214
3121	1121	L2/3	BAG6	0.386402	3.67355e-213
3122	1122	L2/3	Z83844.3	0.336777	4.36879e-213
3123	1123	L2/3	STMN4	0.291671	4.71056e-213
3124	1124	L2/3	PGRMC1	0.329976	6.50001e-213
3125	1125	L2/3	UQCRC1	0.310834	1.33871e-212
3128	1128	L2/3	SARS	0.351931	4.89288e-212
3143	1143	L2/3	ATP6V1G2	0.397668	8.71073e-210
3145	1145	L2/3	BRWD1	0.405875	7.90552e-209
3146	1146	L2/3	ARHGDIG	0.337382	1.44453e-208
3148	1148	L2/3	STK25	0.373717	3.31286e-208
3149	1149	L2/3	SPCS1	0.370999	4.88648e-208
3159	1159	L2/3	RAN	0.376046	5.93661e-206
3163	1163	L2/3	H1FX	0.333534	1.65215e-205
3167	1167	L2/3	EPB41L3	0.365174	7.58304e-204
3171	1171	L2/3	FAM155A	0.317021	7.22316e-203
3178	1178	L2/3	DDX5	0.329626	1.43145e-201
3181	1181	L2/3	ACTR2	0.359365	3.97493e-201
3183	1183	L2/3	PHPT1	0.356727	5.80299e-201
3187	1187	L2/3	COX8A	0.29379	5.97954e-200
3191	1191	L2/3	SLC25A3	0.330715	5.24884e-199
3193	1193	L2/3	VDAC1	0.369601	1.24282e-198
3194	1194	L2/3	RTL8C	0.303095	1.55453e-198
3197	1197	L2/3	RAB2A	0.325475	6.21684e-198
3204	1204	L2/3	NDUFB4	0.352662	1.15389e-196
3205	1205	L2/3	MOAP1	0.319261	1.84992e-196
3206	1206	L2/3	ELAVL3	0.265888	1.90724e-196
3207	1207	L2/3	ERBB4	0.365084	2.94866e-196
3209	1209	L2/3	FAM49B	0.393377	8.27598e-196
3210	1210	L2/3	IP6K1	0.347519	1.06482e-195
3211	1211	L2/3	PSMC3	0.357384	1.30444e-195
3212	1212	L2/3	DOCK3	0.30423	2.87792e-195
3216	1216	L2/3	TNR	0.376702	9.86197e-195
3220	1220	L2/3	SPOCK2	0.280254	3.09267e-194
3225	1225	L2/3	CACNA1C	0.378555	1.92443e-193
3227	1227	L2/3	MAGED1	0.312412	4.16885e-193
3232	1232	L2/3	BCAP31	0.349124	3.05544e-192
3234	1234	L2/3	COPRS	0.314785	4.31247e-192
3235	1235	L2/3	CLCN4	0.350349	7.53661e-192
3243	1243	L2/3	NME1-NME2	0.332964	4.29379e-191
3244	1244	L2/3	TTC3	0.360764	6.38706e-191
3249	1249	L2/3	PER1	0.377513	5.08011e-190
3251	1251	L2/3	KMT2A	0.380352	2.29235e-189
3255	1255	L2/3	PGK1	0.291354	4.88611e-189
3258	1258	L2/3	SOD1	0.270918	1.79675e-188
3263	1263	L2/3	VDAC3	0.368482	1.94754e-187
3280	1280	L2/3	MRPS21	0.340305	2.02658e-183
3282	1282	L2/3	ATP6V1D	0.376816	2.36943e-183
3286	1286	L2/3	ARHGAP26	0.320156	2.03694e-182
3288	1288	L2/3	DDX17	0.293638	2.54585e-182
3290	1290	L2/3	PDE4D	0.321276	4.88239e-182
3295	1295	L2/3	STXBP5L	0.355289	2.24021e-181
3298	1298	L2/3	RRAGA	0.353644	5.54965e-181
3303	1303	L2/3	TPRG1L	0.327391	1.01379e-180
3305	1305	L2/3	COX6B1	0.289529	9.9288e-181
3306	1306	L2/3	SLC39A10	0.362517	1.76278e-180
3309	1309	L2/3	ELOB	0.276505	5.54658e-180
3314	1314	L2/3	TCEA2	0.36814	4.32687e-179
3317	1317	L2/3	ATP5MF	0.317705	1.45942e-178
3321	1321	L2/3	FOXO3	0.346394	3.2258e-178
3323	1323	L2/3	NRXN3	0.255452	3.3002e-178
3332	1332	L2/3	KLHDC3	0.31924	3.11232e-177
3333	1333	L2/3	CHCHD2	0.304646	5.0554e-177
3338	1338	L2/3	AC026362.1	0.310021	1.13513e-176
3341	1341	L2/3	CNTNAP2	0.250375	1.78077e-176
3347	1347	L2/3	NDUFA5	0.33227	2.36527e-175
3350	1350	L2/3	PRKAR1A	0.277177	8.62738e-175
3352	1352	L2/3	HNRNPA3	0.359295	1.42397e-174
3354	1354	L2/3	ATP5MC1	0.350699	2.12019e-174
3355	1355	L2/3	NDUFA11	0.324217	2.43726e-174
3358	1358	L2/3	PPP2CA	0.303123	4.75799e-174
3360	1360	L2/3	GPX1	0.335233	6.73039e-174
3363	1363	L2/3	ZFAND5	0.305634	1.09893e-172
3366	1366	L2/3	ATXN10	0.348722	8.48509e-172
3368	1368	L2/3	ATP6AP2	0.322681	8.93647e-172
3370	1370	L2/3	NBEA	0.345612	2.42382e-171
3378	1378	L2/3	PKD1	0.327778	1.26097e-169
3384	1384	L2/3	CBX6	0.326377	1.88713e-168
3385	1385	L2/3	ATP6V1C1	0.335772	2.5713e-168
3391	1391	L2/3	NTM	0.284868	4.32932e-167
3393	1393	L2/3	PAFAH1B1	0.276057	2.94455e-166
3395	1395	L2/3	MAZ	0.334618	3.57986e-166
3396	1396	L2/3	LYNX1	0.321606	3.81898e-166
3409	1409	L2/3	GRIA1	0.360377	5.04763e-164
3410	1410	L2/3	GHITM	0.288585	5.41952e-164
3416	1416	L2/3	IQSEC1	0.262695	3.23674e-163
3418	1418	L2/3	SPIN1	0.338234	6.13007e-163
3419	1419	L2/3	ADD1	0.255067	9.43382e-163
3425	1425	L2/3	NFE2L1	0.310554	5.75838e-162
3426	1426	L2/3	UBE2K	0.311333	1.28313e-161
3429	1429	L2/3	DLGAP4	0.336679	2.32635e-161
3432	1432	L2/3	PFN2	0.269805	5.22403e-161
3440	1440	L2/3	C16orf45	0.269924	2.69994e-160
3456	1456	L2/3	KCNMA1	0.29426	2.39765e-159
3457	1457	L2/3	RPS6KA2	0.323603	3.1312e-159
3461	1461	L2/3	CDIP1	0.263682	4.48634e-159
3464	1464	L2/3	ROBO2	0.312583	1.24123e-158
3472	1472	L2/3	PTN	0.373859	1.3821e-157
3473	1473	L2/3	NEDD8	0.277763	1.71864e-157
3476	1476	L2/3	STX1B	0.326784	7.49283e-157
3481	1481	L2/3	ADAM11	0.334388	4.3282e-156
3483	1483	L2/3	SLC8A1	0.322725	8.99307e-156
3485	1485	L2/3	PPP1R1B	0.342802	2.49462e-155
3487	1487	L2/3	NDUFC1	0.348822	5.33929e-155
3488	1488	L2/3	COPA	0.338647	5.92999e-155
3489	1489	L2/3	HSPA13	0.346783	6.55586e-155
3490	1490	L2/3	CDC37	0.325843	9.03087e-155
3492	1492	L2/3	NFIB	0.332353	1.67051e-154
3504	1504	L2/3	EIF3K	0.29112	3.07132e-153
3505	1505	L2/3	B3GAT1	0.334761	5.2832e-153
3518	1518	L2/3	FAM219A	0.329606	1.04531e-151
3530	1530	L2/3	SMYD3	0.337659	6.53687e-151
3536	1536	L2/3	DNM1L	0.331059	4.25709e-150
3540	1540	L2/3	CADPS	0.279483	7.55055e-150
3556	1556	L2/3	MRPL41	0.299988	1.99444e-148
3559	1559	L2/3	PHACTR1	0.279612	2.82392e-148
3560	1560	L2/3	CMIP	0.321814	5.45345e-148
3563	1563	L2/3	NRG3	0.255714	1.1914e-147
3565	1565	L2/3	GUCY1B1	0.29995	1.41787e-147
3566	1566	L2/3	UQCRQ	0.258949	1.31022e-147
3569	1569	L2/3	HECTD4	0.290862	2.49429e-147
3573	1573	L2/3	RIMS2	0.319669	4.67035e-147
3581	1581	L2/3	SUMO3	0.320797	1.20741e-146
3585	1585	L2/3	NMT1	0.306978	1.84535e-146
3590	1590	L2/3	REEP2	0.30316	1.09653e-145
3597	1597	L2/3	USF2	0.291104	4.54834e-145
3601	1601	L2/3	RAPGEF2	0.332626	1.16458e-144
3624	1624	L2/3	SCAND1	0.312113	1.06776e-142
3625	1625	L2/3	MAP1LC3A	0.270663	1.1337e-142
3626	1626	L2/3	GPRASP1	0.324272	1.29323e-142
3628	1628	L2/3	REX1BD	0.312577	1.59164e-142
3636	1636	L2/3	FGFR3	0.289753	1.02877e-141
3637	1637	L2/3	PTOV1	0.289845	1.11999e-141
3638	1638	L2/3	COX7A2	0.259611	1.11455e-141
3639	1639	L2/3	PRPF8	0.325946	1.34243e-141
3644	1644	L2/3	DGKZ	0.280515	1.14929e-140
3657	1657	L2/3	MRFAP1L1	0.325439	1.96711e-139
3658	1658	L2/3	FAM217B	0.305891	2.29714e-139
3659	1659	L2/3	CCT3	0.320908	2.50615e-139
3664	1664	L2/3	CDKL5	0.330791	4.69424e-139
3666	1666	L2/3	VPS35	0.300068	4.92646e-139
3667	1667	L2/3	NDUFB11	0.329304	5.37656e-139
3669	1669	L2/3	BMPR2	0.310893	8.06625e-139
3682	1682	L2/3	ATP5MG	0.26447	5.49135e-137
3683	1683	L2/3	MARCH6	0.261737	5.76661e-137
3686	1686	L2/3	ATP5MC3	0.295968	1.05806e-136
3687	1687	L2/3	ACOT7	0.262923	1.03402e-136
3689	1689	L2/3	KIAA1191	0.302441	1.74355e-136
3703	1703	L2/3	KIF3A	0.289567	4.06739e-135
3704	1704	L2/3	GOT1	0.304712	4.15924e-135
3709	1709	L2/3	FRMD4A	0.260015	1.34001e-134
3715	1715	L2/3	C19orf70	0.310757	5.01502e-134
3718	1718	L2/3	SELENOH	0.325297	1.01538e-133
3721	1721	L2/3	ERI3	0.29077	1.66176e-133
3727	1727	L2/3	ARPC4	0.300159	5.98207e-133
3731	1731	L2/3	NDUFS1	0.303627	8.96334e-133
3745	1745	L2/3	TM9SF2	0.313269	1.66423e-131
3746	1746	L2/3	FAM49A	0.302476	1.7227e-131
3754	1754	L2/3	ARHGEF4	0.282689	5.95509e-131
3767	1767	L2/3	CAPZB	0.305722	1.66597e-129
3769	1769	L2/3	YWHAQ	0.270467	2.15275e-129
3772	1772	L2/3	SLIRP	0.310412	6.12006e-129
3777	1777	L2/3	MAPK8IP3	0.251999	2.65066e-128
3779	1779	L2/3	HSPA5	0.306937	3.15725e-128
3783	1783	L2/3	PLEKHB2	0.2851	4.06007e-128
3787	1787	L2/3	KIF3C	0.26463	1.01659e-127
3791	1791	L2/3	SSU72	0.293879	2.05018e-127
3793	1793	L2/3	ATXN7L3B	0.266691	2.75838e-127
3809	1809	L2/3	NDUFB10	0.292503	6.8844e-126
3811	1811	L2/3	TPM3	0.314591	8.53805e-126
3820	1820	L2/3	CAMSAP2	0.267468	3.65123e-125
3821	1821	L2/3	ACTR1A	0.26265	3.8372e-125
3825	1825	L2/3	SRGAP3	0.308986	6.69935e-125
3834	1834	L2/3	MDH2	0.299883	5.41926e-124
3838	1838	L2/3	PTPRG	0.309007	6.76997e-124
3848	1848	L2/3	ACTN4	0.259379	2.04408e-122
3853	1853	L2/3	SNX3	0.280819	2.82826e-122
3860	1860	L2/3	ADD2	0.27587	7.13199e-122
3863	1863	L2/3	CCDC92	0.267627	1.00825e-121
3875	1875	L2/3	FRMPD4	0.307378	4.88894e-121
3884	1884	L2/3	STUB1	0.274248	2.63283e-120
3897	1897	L2/3	SYNPR	0.273949	1.66771e-118
3909	1909	L2/3	ATP8A2	0.302435	1.0934e-117
3921	1921	L2/3	DDX6	0.28663	9.55194e-117
3926	1926	L2/3	SCN2B	0.253605	2.31664e-116
3934	1934	L2/3	APOL2	0.297036	1.13645e-115
3936	1936	L2/3	SRSF5	0.286647	1.3134e-115
3947	1947	L2/3	ARHGEF12	0.29563	1.27289e-114
3950	1950	L2/3	BLOC1S1	0.290617	2.55585e-114
3961	1961	L2/3	PNPLA6	0.274536	9.71506e-114
3969	1969	L2/3	GNB2	0.263381	2.45912e-113
3973	1973	L2/3	NCAN	0.291047	3.51561e-113
3975	1975	L2/3	CTSF	0.275305	5.77763e-113
3977	1977	L2/3	EIF1AX	0.296422	7.16657e-113
3987	1987	L2/3	FAM168B	0.263675	2.76792e-112
3999	1999	L2/3	LDHA	0.254507	9.79114e-112
4000	0	L4	STMN2	1.44314	0
4001	1	L4	NEFM	1.88921	0
4002	2	L4	OLFM1	1.40659	0
4003	3	L4	VSNL1	1.30243	0
4004	4	L4	NEFL	1.46834	0
4005	5	L4	NRGN	1.11412	0
4006	6	L4	SNAP25	0.985894	0
4007	7	L4	ATP1A1	1.30869	0
4008	8	L4	LMO4	1.26634	0
4009	9	L4	UCHL1	1.09891	0
4010	10	L4	TUBA1B	0.926163	0
4011	11	L4	CABP1	1.19713	0
4012	12	L4	ENO2	0.989552	0
4013	13	L4	ATP1B1	1.0262	0
4014	14	L4	GAP43	1.41135	0
4015	15	L4	CALM2	0.943311	0
4016	16	L4	TMEM130	1.14996	0
4017	17	L4	MAP1B	0.872179	0
4018	18	L4	CALM1	0.71256	0
4019	19	L4	RTN1	1.00808	0
4020	20	L4	ENC1	1.07525	0
4021	21	L4	CCK	1.28874	0
4022	22	L4	PPIA	1.13965	0
4023	23	L4	NECAB1	1.1039	0
4024	24	L4	SCN1B	1.39904	0
4025	25	L4	PCSK1N	1.15727	0
4026	26	L4	CALM3	0.945626	0
4027	27	L4	SLC22A17	0.99619	0
4028	28	L4	TMEM59L	0.935565	0
4029	29	L4	GAPDH	0.701897	0
4030	30	L4	THY1	1.00805	0
4031	31	L4	YWHAH	1.12358	0
4032	32	L4	TUBB2A	1.10471	0
4033	33	L4	YWHAG	0.84621	0
4034	34	L4	PEBP1	0.722674	0
4035	35	L4	CREG2	1.29045	0
4036	36	L4	NSF	1.19317	0
4037	37	L4	CLSTN1	0.865041	0
4038	38	L4	ATP6V1B2	1.13062	0
4039	39	L4	CALY	1.15144	0
4040	40	L4	GNAS	0.962009	0
4041	41	L4	RGS4	1.21881	0
4042	42	L4	RAB6B	1.01674	0
4043	43	L4	CHN1	0.899185	0
4044	44	L4	PRKAR1B	1.04809	0
4045	45	L4	EIF4A2	0.958086	0
4046	46	L4	AC093512.2	0.838262	0
4047	47	L4	CEND1	1.08996	0
4048	48	L4	BEX3	1.12809	0
4049	49	L4	BEX1	1.21033	0
4050	50	L4	STMN3	1.03285	0
4051	51	L4	EEF1A2	1.11958	0
4052	52	L4	ATP1A3	1.06575	0
4053	53	L4	UQCRH	1.13778	0
4054	54	L4	SPARCL1	0.686625	0
4055	55	L4	SNCB	0.978915	0
4056	56	L4	NDRG4	0.955387	0
4057	57	L4	TAGLN3	1.07039	0
4058	58	L4	CKB	0.591502	0
4059	59	L4	AP000350.4	0.914589	0
4060	60	L4	SULT4A1	1.0333	0
4061	61	L4	MDH1	1.21926	0
4062	62	L4	INA	1.39479	0
4063	63	L4	COX6C	1.10409	0
4064	64	L4	APP	0.747123	0
4065	65	L4	RCAN2	1.21156	0
4066	66	L4	BASP1	0.862001	0
4067	67	L4	PHYHIP	0.760001	0
4068	68	L4	YWHAB	0.863934	0
4069	69	L4	CADM3	1.13865	0
4070	70	L4	CHGA	1.02513	0
4071	71	L4	NLRP1	1.0223	0
4072	72	L4	RAB3A	1.15542	0
4073	73	L4	GDI1	0.783416	0
4074	74	L4	SV2A	1.07508	0
4075	75	L4	ATP2B2	0.954745	0
4076	76	L4	NDUFA4	1.10998	0
4077	77	L4	GABRD	1.29566	0
4078	78	L4	COX5B	0.869026	0
4079	79	L4	SNCG	1.51506	0
4080	80	L4	RTN4	0.751113	0
4081	81	L4	NAPB	0.920193	0
4082	82	L4	AC092143.1	1.18525	0
4083	83	L4	PLD3	0.894426	0
4084	84	L4	FAIM2	0.808084	0
4085	85	L4	ATP5F1D	0.923417	0
4086	86	L4	PKM	0.812417	0
4087	87	L4	MLLT11	1.05868	0
4088	88	L4	VAMP2	0.711518	0
4089	89	L4	PREPL	0.891833	0
4090	90	L4	AC138430.1	1.49545	0
4091	91	L4	ATP5IF1	1.12756	0
4092	92	L4	SERPINI1	0.957747	0
4093	93	L4	RTN3	0.748446	0
4094	94	L4	STMN1	0.768631	0
4095	95	L4	OAZ1	0.80502	0
4096	96	L4	ATP6V1E1	0.99392	0
4097	97	L4	TPI1	0.83444	0
4098	98	L4	DNM1	0.770994	0
4099	99	L4	TUBB4B	0.960427	0
4100	100	L4	CD99L2	1.06338	0
4101	101	L4	SYP	0.997828	0
4102	102	L4	MIF	1.24801	0
4103	103	L4	ATP5F1B	0.95049	0
4104	104	L4	TSPAN7	0.797758	0
4105	105	L4	ATP5F1A	1.01762	0
4106	106	L4	TSC22D1	0.737858	0
4107	107	L4	ATP6V0E2	0.943991	0
4108	108	L4	YPEL3	0.854649	0
4110	110	L4	GABRA1	1.14527	0
4111	111	L4	SOD1	0.974423	0
4112	112	L4	ALDOC	0.830315	0
4113	113	L4	GLS	0.966623	0
4114	114	L4	LINGO1	1.06794	0
4115	115	L4	SNRPN	0.738845	0
4116	116	L4	ARL6IP1	0.912915	0
4117	117	L4	TMSB4X	0.592653	0
4118	118	L4	GABARAPL1	0.965365	0
4119	119	L4	IDS	0.610644	0
4120	120	L4	AC091167.2	0.927423	0
4121	121	L4	ATP5MD	1.02738	0
4122	122	L4	SEPT5	0.809915	0
4123	123	L4	LGALS1	1.17454	0
4124	124	L4	FXYD6	0.826748	0
4125	125	L4	TMSB10	0.660993	0
4126	126	L4	NDFIP1	0.810716	0
4128	128	L4	MOAP1	1.11035	0
4129	129	L4	HINT1	1.05727	0
4130	130	L4	HOPX	1.25671	0
4131	131	L4	STXBP1	0.759702	0
4132	132	L4	UBB	0.686728	0
4133	133	L4	NSG2	1.03387	0
4134	134	L4	SERINC1	0.708742	0
4135	135	L4	SYT1	0.577701	0
4136	136	L4	BAIAP3	1.02765	0
4137	137	L4	ACTB	0.558727	0
4138	138	L4	PIN1	1.11082	0
4140	140	L4	NPTN	0.84106	0
4141	141	L4	YWHAZ	0.820412	0
4142	142	L4	BSCL2	0.893678	0
4143	143	L4	DSTN	0.954366	0
4144	144	L4	SYT4	1.00676	0
4145	145	L4	NDUFB8	0.910592	0
4146	146	L4	PAK1	1.01626	0
4147	147	L4	MAPRE3	0.936032	0
4148	148	L4	CTSB	0.713482	0
4149	149	L4	RIMS3	0.98857	0
4150	150	L4	GHITM	1.02313	0
4151	151	L4	CAMKK2	0.99836	0
4152	152	L4	CHCHD10	1.05516	0
4153	153	L4	NDUFS5	0.87528	0
4154	154	L4	DYNLL1	0.791259	0
4155	155	L4	BEX2	1.00639	0
4156	156	L4	COX4I1	0.858191	0
4157	157	L4	SKP1	0.816424	0
4158	158	L4	PSAP	0.438776	0
4159	159	L4	TUBA4A	0.907503	0
4160	160	L4	ACTG1	0.688576	0
4161	161	L4	GNG3	0.999858	0
4162	162	L4	SLC25A4	1.05171	0
4163	163	L4	SPOCK2	0.889066	0
4164	164	L4	KLC1	0.672061	0
4165	165	L4	MAPK9	1.0246	0
4166	166	L4	EDF1	0.813962	0
4167	167	L4	PJA2	0.819013	0
4168	168	L4	NRN1	1.21215	0
4169	169	L4	DYNLL2	0.752579	0
4170	170	L4	AP2M1	0.838421	0
4171	171	L4	DYNC1H1	0.723431	0
4172	172	L4	MAP1LC3B	1.01123	0
4173	173	L4	CDK5R2	0.969967	0
4174	174	L4	RNF187	0.77032	0
4175	175	L4	WBP2	0.770373	0
4176	176	L4	PINK1	0.877481	0
4177	177	L4	NDUFA1	0.953133	0
4178	178	L4	GRIN1	0.778254	0
4179	179	L4	MEF2C	0.815769	0
4180	180	L4	CLTC	0.901241	0
4181	181	L4	HSP90AB1	0.489144	0
4182	182	L4	PGK1	0.915475	0
4183	183	L4	COX8A	0.893643	0
4184	184	L4	PRNP	0.505016	0
4185	185	L4	REEP5	0.882541	0
4186	186	L4	UBC	0.610991	0
4187	187	L4	GABRB2	0.993048	0
4188	188	L4	PTK2B	0.932074	0
4189	189	L4	B4GAT1	0.7013	0
4191	191	L4	ANXA6	1.04313	0
4192	192	L4	NCDN	0.580751	0
4193	193	L4	ARF5	0.904103	0
4194	194	L4	PRDX5	0.952631	0
4195	195	L4	PI4KA	0.875079	0
4196	196	L4	GPI	0.642181	0
4197	197	L4	BEX5	1.19009	0
4198	198	L4	CFL1	0.642768	0
4199	199	L4	HSPA8	1.23278	0
4200	200	L4	ATP5MPL	0.866959	0
4201	201	L4	UBL5	0.884589	0
4202	202	L4	DIRAS1	1.01502	0
4203	203	L4	ATP5MF	1.01169	0
4204	204	L4	NDUFB1	0.927577	0
4205	205	L4	SPTAN1	0.774121	0
4206	206	L4	RUNDC3A	0.78635	0
4207	207	L4	ARF1	0.837502	0
4208	208	L4	ATP6V0B	0.752993	0
4209	209	L4	SYT13	1.16251	0
4210	210	L4	RNASEK	0.835711	0
4211	211	L4	SNU13	0.886619	0
4212	212	L4	GOT1	1.09655	0
4213	213	L4	LYNX1	1.03472	0
4214	214	L4	GABBR2	0.845718	0
4215	215	L4	ELAVL2	1.05615	0
4216	216	L4	ATP5MC3	1.06601	0
4217	217	L4	COX7A2	0.904541	0
4218	218	L4	HK1	0.834341	0
4219	219	L4	COX7C	0.786315	0
4220	220	L4	MTCH1	0.665175	0
4221	221	L4	CYFIP2	0.791713	0
4222	222	L4	SCRN1	0.866692	0
4223	223	L4	COX6B1	0.870632	0
4224	224	L4	ATP6V1A	0.887582	0
4225	225	L4	PRDX2	0.914265	0
4226	226	L4	SCG5	0.833173	0
4227	227	L4	NDUFA13	0.714053	0
4228	228	L4	CHL1	0.900905	0
4229	229	L4	MAP1A	0.678757	0
4230	230	L4	ATP2A2	0.777494	0
4232	232	L4	UQCRQ	0.861226	0
4233	233	L4	SLC12A5	0.902387	0
4234	234	L4	CAMK2G	0.834722	0
4235	235	L4	SRP14	0.825658	0
4236	236	L4	CPLX1	0.950084	0
4237	237	L4	GABRG2	0.914942	0
4239	239	L4	RNF11	0.861472	0
4240	240	L4	GADD45GIP1	0.873578	0
4241	241	L4	ISCU	1.00794	0
4242	242	L4	MGST3	0.975444	0
4243	243	L4	SARAF	0.673259	0
4244	244	L4	CLSTN3	0.898847	0
4245	245	L4	MBOAT7	0.7734	0
4246	246	L4	SERINC3	0.778719	0
4247	247	L4	NME1	1.03433	0
4248	248	L4	AC093525.2	0.531239	0
4249	249	L4	CLU	0.271529	0
4250	250	L4	SYT11	0.731159	0
4251	251	L4	COX7B	1.09564	0
4252	252	L4	FXYD7	0.801688	0
4253	253	L4	ITM2C	0.636563	0
4254	254	L4	COPS9	0.770618	0
4255	255	L4	NAT8L	0.688434	0
4256	256	L4	GRINA	0.774395	0
4257	257	L4	SLC25A6	0.738251	0
4258	258	L4	NAP1L2	0.919793	0
4259	259	L4	TOLLIP	0.786227	0
4260	260	L4	NORAD	0.570761	0
4262	262	L4	BEX4	0.762071	0
4264	264	L4	PFN2	0.796878	0
4265	265	L4	ELOB	0.772672	0
4266	266	L4	SV2B	0.73002	0
4267	267	L4	LDHB	0.751039	0
4268	268	L4	DKK3	0.565277	0
4269	269	L4	SYN1	0.687071	0
4270	270	L4	VDAC1	0.996755	0
4271	271	L4	ARF3	0.693116	0
4272	272	L4	TPD52	0.980575	0
4273	273	L4	USP22	0.665422	0
4274	274	L4	MADD	0.851308	0
4275	275	L4	NEDD8	0.835246	0
4276	276	L4	TUBB	0.715433	0
4278	278	L4	ATP5PO	0.981368	0
4279	279	L4	COX6A1	0.786289	0
4280	280	L4	GPX4	0.773098	0
4281	281	L4	CAMK2N1	0.625831	0
4282	282	L4	KIF5A	0.767912	0
4283	283	L4	NDUFB4	0.952658	0
4284	284	L4	TSPYL2	0.740281	0
4285	285	L4	ARHGDIG	0.859651	0
4286	286	L4	INPP5F	0.895416	0
4287	287	L4	TCEAL2	0.890637	0
4288	288	L4	PIK3R1	0.792844	0
4289	289	L4	MAGED2	0.95776	0
4290	290	L4	PNMA2	0.763967	0
4291	291	L4	ELAVL4	0.882303	0
4292	292	L4	NDUFA3	0.780144	0
4293	293	L4	GRIA3	0.898674	0
4294	294	L4	NDUFC2	0.90878	0
4295	295	L4	PCMT1	0.82208	0
4296	296	L4	RTL8C	0.774959	0
4297	297	L4	NAPA	0.835289	0
4298	298	L4	SYN2	0.619405	0
4299	299	L4	DHCR24	0.753593	0
4300	300	L4	AMPH	0.882809	0
4301	301	L4	ARPP19	0.575308	0
4302	302	L4	ATL1	0.869047	0
4304	304	L4	SCG3	0.768727	0
4305	305	L4	NDUFA5	0.911852	0
4306	306	L4	SLC6A17	0.864263	0
4307	307	L4	AC008763.3	0.882278	0
4309	309	L4	SCAMP5	0.620569	0
4310	310	L4	SEZ6L2	0.713294	0
4311	311	L4	MZT2B	0.70575	0
4312	312	L4	HSPH1	0.788747	0
4313	313	L4	CCDC85B	0.805449	0
4315	315	L4	UQCR10	0.768504	0
4316	316	L4	SLC17A7	0.546164	0
4317	317	L4	NDUFB2	0.878691	0
4319	319	L4	RASD1	0.81123	0
4321	321	L4	AURKAIP1	0.803204	0
4322	322	L4	MRPS21	0.894625	0
4323	323	L4	ATP6V1F	0.871883	0
4324	324	L4	APLP2	0.732692	0
4325	325	L4	ATP5MG	0.801332	0
4326	326	L4	CLTA	0.726479	0
4327	327	L4	CPLX2	0.660458	0
4328	328	L4	NDUFAB1	0.994027	0
4332	332	L4	C16orf45	0.743842	0
4333	333	L4	KIF5C	0.644403	0
4334	334	L4	HSPA12A	0.82613	0
4335	335	L4	PDP1	0.864533	0
4336	336	L4	NRSN2	0.88915	0
4337	337	L4	UQCRC1	0.733992	0
4338	338	L4	CAMK2A	0.720199	0
4340	340	L4	RABAC1	0.758022	0
4341	341	L4	LDHA	0.840863	0
4342	342	L4	CDK5R1	0.745612	0
4343	343	L4	KLHDC3	0.833746	0
4345	345	L4	UQCRB	0.720945	0
4346	346	L4	VSTM2L	0.893157	0
4347	347	L4	ABCA3	0.773145	0
4348	348	L4	NELL2	0.748393	0
4349	349	L4	SPINT2	0.886445	0
4350	350	L4	ATP6V1C1	0.894494	0
4351	351	L4	ARL8B	0.790608	0
4352	352	L4	C9orf16	0.892078	0
4354	354	L4	ATP6AP2	0.846072	0
4355	355	L4	ATP5F1E	0.670461	0
4356	356	L4	FHL1	0.740556	0
4357	357	L4	PPP2CA	0.783057	0
4358	358	L4	FKBP2	0.813854	0
4359	359	L4	AES	0.57646	0
4360	360	L4	PARK7	0.77712	0
4361	361	L4	ATP5PF	0.887202	0
4362	362	L4	CA11	0.717942	0
4363	363	L4	NDRG3	0.787648	0
4364	364	L4	TSPYL1	0.597418	0
4365	365	L4	NDUFV1	0.715465	0
4366	366	L4	SCYL1	0.907086	0
4367	367	L4	SCN8A	0.873886	0
4368	368	L4	PWAR6	0.775503	0
4369	369	L4	NMNAT2	0.86388	0
4370	370	L4	TMX4	0.91973	0
4371	371	L4	PRPF19	0.806432	0
4372	372	L4	PNKD	0.838782	0
4375	375	L4	NUAK1	0.76064	0
4376	376	L4	SELENOH	0.977527	0
4377	377	L4	VPS35	0.861651	0
4379	379	L4	ATP6V1G2	0.934117	0
4380	380	L4	ACOT7	0.75495	0
4381	381	L4	C1orf115	0.85169	0
4382	382	L4	GNB1	0.626376	0
4383	383	L4	OTUB1	0.778872	0
4384	384	L4	CTXN1	0.752906	0
4385	385	L4	CIT	0.851727	0
4386	386	L4	PRKACB	0.646195	0
4387	387	L4	CYC1	0.87642	0
4388	388	L4	PACSIN1	0.786094	0
4389	389	L4	IQSEC1	0.680837	0
4392	392	L4	SCN2B	0.78125	0
4393	393	L4	CYCS	0.926465	0
4394	394	L4	BNIP3	0.922408	0
4395	395	L4	ETS2	0.945407	0
4396	396	L4	PRKAR1A	0.686612	0
4397	397	L4	DYNLRB1	0.746602	0
4399	399	L4	FAM213A	0.656139	0
4400	400	L4	NME1-NME2	0.803031	0
4401	401	L4	EID1	0.75444	0
4402	402	L4	APOL2	0.923916	0
4403	403	L4	RETREG2	0.731552	0
4404	404	L4	OXR1	0.759631	0
4405	405	L4	ATP6AP1	0.642234	0
4406	406	L4	SELENOW	0.502074	0
4407	407	L4	TMA7	0.715852	0
4408	408	L4	NBL1	0.719735	0
4409	409	L4	FKBP8	0.697275	0
4410	410	L4	ARL6IP5	0.841822	0
4411	411	L4	NDUFB7	0.705101	0
4412	412	L4	TMEM160	0.775332	0
4413	413	L4	OPTN	0.819769	0
4414	414	L4	SNN	0.834007	0
4416	416	L4	NCKIPSD	0.860263	0
4417	417	L4	SNAP91	0.745076	0
4418	418	L4	MAGED1	0.73589	0
4419	419	L4	TOMM20	0.694194	0
4420	420	L4	CHST1	0.866149	0
4421	421	L4	RAB3C	0.868637	0
4422	422	L4	DNAJC5	0.698719	0
4423	423	L4	PNMA8A	0.803684	0
4424	424	L4	UBA1	0.751851	0
4425	425	L4	RPH3A	0.815739	0
4426	426	L4	COPRS	0.73907	0
4427	427	L4	TMEM30A	0.707594	0
4428	428	L4	NEUROD2	0.791523	0
4429	429	L4	PPP3CA	0.513714	0
4430	430	L4	SH3GL2	0.733708	0
4431	431	L4	PTPRN2	0.722744	0
4433	433	L4	OCIAD1	0.712061	0
4434	434	L4	PNMA8B	0.716583	0
4435	435	L4	SIRPA	0.610573	0
4436	436	L4	MLF2	0.717476	0
4437	437	L4	NFE2L1	0.78996	0
4438	438	L4	CCT8	0.888012	0
4439	439	L4	ZBTB18	0.825182	0
4440	440	L4	PAFAH1B1	0.687383	0
4441	441	L4	UBXN6	0.752919	0
4442	442	L4	TXN	0.914081	0
4443	443	L4	GRIA2	0.634129	0
4444	444	L4	FBXO2	0.742498	0
4447	447	L4	C1orf216	0.856476	0
4448	448	L4	TTC9B	0.828302	0
4449	449	L4	ATP6V1H	0.820814	0
4450	450	L4	KIAA0513	0.803002	0
4451	451	L4	KCNAB2	0.769106	0
4452	452	L4	CHGB	0.939193	0
4454	454	L4	EPHA4	0.894262	0
4456	456	L4	NAA38	0.740487	0
4457	457	L4	ACTR2	0.809529	0
4458	458	L4	EIF3K	0.751639	0
4459	459	L4	SLC25A3	0.745871	0
4460	460	L4	CLIP3	0.649735	0
4461	461	L4	TSPYL4	0.758918	0
4463	463	L4	CHCHD2	0.736205	0
4464	464	L4	COX5A	0.950703	0
4465	465	L4	SLC6A7	0.80653	0
4466	466	L4	REEP2	0.801643	0
4468	468	L4	DCTN2	0.781685	0
4470	470	L4	BLCAP	0.680058	0
4471	471	L4	REX1BD	0.836052	0
4473	473	L4	ATP5MC1	0.849571	0
4474	474	L4	PPP2R1A	0.583128	0
4475	475	L4	RANGAP1	0.589939	0
4476	476	L4	RPL15	0.560587	0
4477	477	L4	ATP6V1D	0.884966	0
4479	479	L4	FBXL16	0.610538	0
4482	482	L4	PTPRN	0.668843	0
4483	483	L4	TPRG1L	0.766869	0
4484	484	L4	DCLK1	0.669155	0
4485	485	L4	C19orf70	0.853394	0
4486	486	L4	VDAC3	0.850467	0
4487	487	L4	ATCAY	0.781267	0
4488	488	L4	NGEF	0.769185	0
4489	489	L4	NAT14	0.780921	0
4491	491	L4	NCALD	0.71043	0
4492	492	L4	NDUFA11	0.766947	0
4493	493	L4	SYNGR1	0.685293	0
4494	494	L4	KIF1A	0.492174	0
4496	496	L4	PEG3	0.690959	0
4497	497	L4	ATRNL1	0.67137	0
4498	498	L4	KIF3A	0.768518	0
4500	500	L4	DYNC1I1	0.778778	0
4503	503	L4	MAP1LC3A	0.696853	0
4504	504	L4	EPHB6	0.69813	0
4505	505	L4	MYCBP2	0.760161	0
4507	507	L4	APBB1	0.599324	0
4509	509	L4	SUB1	0.729515	0
4510	510	L4	MYL12B	0.854722	0
4512	512	L4	OAT	0.796369	0
4513	513	L4	KCNJ3	0.72955	0
4514	514	L4	RAP1GAP	0.703477	0
4515	515	L4	BSN	0.65597	0
4517	517	L4	FAM217B	0.788734	0
4518	518	L4	RHEB	0.818628	0
4519	519	L4	NDUFA2	0.826747	0
4520	520	L4	MYO5A	0.689896	0
4521	521	L4	LZTS3	0.832557	0
4522	522	L4	CLTB	0.689039	0
4523	523	L4	MORF4L2	0.688986	0
4524	524	L4	MDH2	0.816883	0
4525	525	L4	KIAA1191	0.781851	0
4528	528	L4	UBE2V2	0.784253	0
4529	529	L4	KIFC2	0.590278	0
4530	530	L4	ITM2B	0.489088	0
4532	532	L4	LGI3	0.628	0
4533	533	L4	AP2S1	0.723897	0
4535	535	L4	SYNPO	0.667985	0
4537	537	L4	DDX24	0.685597	0
4538	538	L4	CAP2	0.709333	0
4539	539	L4	Z83844.3	0.684615	0
4540	540	L4	PNMA1	0.752557	0
4541	541	L4	ATP5ME	0.508748	0
4542	542	L4	ACTR1A	0.697959	0
4543	543	L4	GRIN2A	0.680265	0
4544	544	L4	CCT7	0.805044	0
4545	545	L4	P4HTM	0.769683	0
4546	546	L4	PSMA7	0.756969	0
4547	547	L4	WASF1	0.695348	0
4549	549	L4	SPCS1	0.766056	0
4550	550	L4	SLIRP	0.823674	0
4551	551	L4	FLOT1	0.695635	0
4552	552	L4	ENSA	0.633394	0
4553	553	L4	PITHD1	0.687684	0
4554	554	L4	RAN	0.773	0
4555	555	L4	SCOC	0.752609	0
4556	556	L4	TMEM151B	0.776427	0
4558	558	L4	CAPNS1	0.602721	0
4559	559	L4	MATR3	0.598456	0
4560	560	L4	SEPT3	0.655695	0
4561	561	L4	LY6E	0.69628	0
4562	562	L4	DCTN1	0.596727	0
4564	564	L4	MAPK1	0.616804	0
4565	565	L4	ATP2B1	0.548063	0
4566	566	L4	KCTD2	0.733199	0
4567	567	L4	NDUFB11	0.827549	0
4568	568	L4	TUBB4A	0.540631	0
4569	569	L4	MRFAP1	0.550683	0
4570	570	L4	MAPK10	0.542893	0
4571	571	L4	AK5	0.552445	0
4572	572	L4	PSMC3	0.739162	0
4573	573	L4	CCM2	0.797834	0
4574	574	L4	NDUFS3	0.773285	0
4575	575	L4	NDUFB10	0.766343	0
4579	579	L4	NDUFB9	0.695554	0
4580	580	L4	SPRYD3	0.689325	0
4581	581	L4	PFKP	0.613674	0
4582	582	L4	RAC1	0.506678	0
4583	583	L4	MZT2A	0.744079	0
4584	584	L4	HAGH	0.749844	0
4585	585	L4	HNRNPK	0.609413	0
4586	586	L4	MORF4L1	0.571309	0
4588	588	L4	KIFAP3	0.733348	0
4589	589	L4	HIGD1A	0.733904	0
4590	590	L4	CNKSR2	0.676573	0
4591	591	L4	LRP1	0.678015	0
4592	592	L4	ATP6V0A1	0.555363	0
4593	593	L4	DNAJA1	0.746796	0
4594	594	L4	FAM19A5	0.741205	0
4595	595	L4	LRPAP1	0.764792	0
4596	596	L4	STX1B	0.750463	0
4597	597	L4	DPP6	0.534318	0
4598	598	L4	PSMD3	0.707904	0
4599	599	L4	GOT2	0.756412	0
4602	602	L4	PPP2R2C	0.712003	0
4603	603	L4	ACSL3	0.714731	0
4605	605	L4	TMOD2	0.714983	0
4606	606	L4	ATP6V0D1	0.653787	0
4607	607	L4	TERF2IP	0.55343	0
4611	611	L4	MAPRE2	0.614531	0
4615	615	L4	VPS28	0.644052	0
4616	616	L4	ATXN7L3B	0.667681	0
4618	618	L4	BSG	0.557564	0
4619	619	L4	C14orf132	0.77382	0
4620	620	L4	RUSC2	0.701029	0
4621	621	L4	TBCB	0.648457	0
4622	622	L4	NPDC1	0.606496	0
4623	623	L4	BCAP31	0.710323	0
4624	624	L4	KIF3C	0.657331	0
4625	625	L4	CDIP1	0.585803	0
4627	627	L4	ABHD12	0.692367	0
4628	628	L4	SUGP2	0.680976	0
4632	632	L4	MAPK8IP2	0.587855	0
4633	633	L4	HSPE1	0.796817	0
4634	634	L4	EIF1AX	0.788497	0
4638	638	L4	CUTA	0.667617	0
4639	639	L4	CLPTM1	0.691106	0
4640	640	L4	PTMS	0.566282	0
4642	642	L4	DHX30	0.652541	0
4643	643	L4	ROGDI	0.695445	0
4644	644	L4	RPL24	0.574935	0
4645	645	L4	PPFIA3	0.710392	0
4648	648	L4	APMAP	0.727278	0
4649	649	L4	SMARCA2	0.690855	0
4652	652	L4	FAM131A	0.690588	0
4655	655	L4	PLEKHB2	0.69588	0
4656	656	L4	PGRMC1	0.621645	0
4657	657	L4	SMAP2	0.74107	0
4658	658	L4	WDR82	0.612149	0
4659	659	L4	STOML1	0.754794	0
4660	660	L4	GPR162	0.713422	0
4661	661	L4	SLC9A6	0.709296	0
4662	662	L4	TAX1BP1	0.703174	0
4665	665	L4	SNX3	0.702022	0
4666	666	L4	OIP5-AS1	0.524234	0
4668	668	L4	GUCY1B1	0.678574	0
4670	670	L4	NAP1L3	0.705228	0
4672	672	L4	SYNJ1	0.742706	0
4673	673	L4	RAB6A	0.600423	0
4674	674	L4	TM2D3	0.747171	0
4675	675	L4	PSMC5	0.671031	0
4676	676	L4	PIP4K2B	0.634487	0
4677	677	L4	SARS	0.662066	0
4678	678	L4	ENTPD6	0.651148	0
4680	680	L4	ATP9A	0.540853	0
4682	682	L4	GNB5	0.749069	0
4683	683	L4	FAM219A	0.735253	0
4684	684	L4	RRAGA	0.717473	0
4685	685	L4	NDUFC1	0.772759	0
4686	686	L4	ACTN1	0.723856	0
4689	689	L4	DMTN	0.51562	0
4690	690	L4	SYNPR	0.67626	0
4692	692	L4	SYBU	0.723413	0
4694	694	L4	CACYBP	0.762394	0
4695	695	L4	TMSB4XP4	0.604542	0
4696	696	L4	RBX1	0.630514	0
4697	697	L4	GABARAP	0.534487	0
4698	698	L4	ARNT2	0.563094	0
4700	700	L4	ARHGDIA	0.598451	0
4702	702	L4	RAB11A	0.658396	0
4703	703	L4	NDUFS2	0.686555	0
4704	704	L4	JPH4	0.7465	0
4705	705	L4	FBXW7	0.614009	0
4706	706	L4	UQCR11	0.626311	0
4707	707	L4	NCKAP1	0.6004	0
4709	709	L4	BAALC	0.649413	0
4712	712	L4	VXN	0.696227	0
4715	715	L4	NAP1L1	0.590741	0
4717	717	L4	MINOS1	0.621642	0
4720	720	L4	CTIF	0.616977	0
4722	722	L4	AP2B1	0.616248	0
4725	725	L4	PPP3R1	0.623481	0
4728	728	L4	SNRPD2	0.658865	0
4729	729	L4	ABR	0.484755	0
4730	730	L4	ARL2	0.581159	0
4731	731	L4	GABARAPL2	0.631229	0
4732	732	L4	GPX1	0.674015	0
4733	733	L4	CDIPT	0.737876	0
4734	734	L4	COPA	0.720488	0
4735	735	L4	STUB1	0.657096	0
4736	736	L4	SNCA	0.607849	0
4737	737	L4	SRI	0.684916	0
4738	738	L4	COX7A1	0.689902	0
4740	740	L4	SLC1A2	0.419937	0
4741	741	L4	MYL6B	0.743515	0
4742	742	L4	WASL	0.710847	0
4743	743	L4	AC026362.1	0.609916	0
4744	744	L4	PSD3	0.581007	0
4746	746	L4	HABP4	0.692667	0
4747	747	L4	EPB41L3	0.670221	0
4749	749	L4	RAB2A	0.599294	0
4750	750	L4	PSMD4	0.672994	0
4751	751	L4	PCBP1	0.572657	0
4754	754	L4	APBA2	0.593116	0
4755	755	L4	GALNT9	0.730958	0
4756	756	L4	XRCC6	0.690706	0
4757	757	L4	GPRASP1	0.703007	0
4762	762	L4	RUFY3	0.599554	0
4763	763	L4	CAMTA2	0.647231	0
4765	765	L4	RPL7A	0.554483	0
4766	766	L4	TRMT112	0.68935	0
4767	767	L4	RHBDD2	0.483796	0
4768	768	L4	SELENOM	0.607347	0
4770	770	L4	AARS	0.628761	0
4771	771	L4	GFOD1	0.577595	0
4774	774	L4	KIAA1549L	0.555608	0
4775	775	L4	DOC2A	0.665433	0
4776	776	L4	EIF5	0.648263	0
4777	777	L4	PDZD4	0.557352	0
4779	779	L4	PSMB4	0.677918	0
4781	781	L4	CPE	0.326018	0
4782	782	L4	MAPT	0.416951	0
4783	783	L4	CAMK2B	0.419067	0
4785	785	L4	PRRT2	0.562507	0
4789	789	L4	TPM3	0.720407	0
4791	791	L4	LONRF2	0.658555	0
4795	795	L4	GRIA4	0.648771	0
4797	797	L4	GPC1	0.583106	0
4799	799	L4	ADD1	0.499834	0
4801	801	L4	CSDE1	0.582882	0
4803	803	L4	YWHAE	0.448147	0
4804	804	L4	AP2A2	0.634023	0
4805	805	L4	AKAP11	0.661143	0
4806	806	L4	ARHGEF9	0.695602	0
4807	807	L4	LAMTOR4	0.585222	0
4811	811	L4	GRAMD1B	0.716748	0
4813	813	L4	SORL1	0.575268	0
4815	815	L4	FBXO44	0.630758	0
4816	816	L4	ABAT	0.676976	0
4818	818	L4	NUDC	0.602445	0
4821	821	L4	RPL3	0.417511	0
4824	824	L4	ATXN7L3	0.638413	0
4826	826	L4	GAS7	0.510194	0
4828	828	L4	TTBK2	0.65292	0
4830	830	L4	TCF25	0.581611	0
4831	831	L4	GPS1	0.623615	0
4832	832	L4	LY6H	0.447986	0
4833	833	L4	NDUFS7	0.565738	0
4835	835	L4	FRRS1L	0.622829	0
4839	839	L4	TSPAN3	0.488105	0
4840	840	L4	GDI2	0.60681	0
4842	842	L4	MKL2	0.53937	0
4845	845	L4	NISCH	0.602919	0
4848	848	L4	SYT7	0.652718	0
4849	849	L4	ERI3	0.623365	0
4855	855	L4	TCEA2	0.681477	0
4858	858	L4	AAK1	0.542808	0
4861	861	L4	UROS	0.672742	0
4863	863	L4	C4orf48	0.500097	0
4865	865	L4	PPP3CB	0.56482	0
4869	869	L4	KIF21A	0.639666	0
4870	870	L4	PSD	0.508454	0
4872	872	L4	EIF4G2	0.570757	0
4875	875	L4	RABL6	0.618378	0
4877	877	L4	ENO1	0.409118	0
4879	879	L4	GRB2	0.606351	0
4880	880	L4	AC068946.2	0.606749	0
4882	882	L4	CX3CL1	0.654642	0
4883	883	L4	CDC42	0.615609	0
4885	885	L4	ID2	0.705238	0
4887	887	L4	SCN3B	0.57722	0
4891	891	L4	STX1A	0.589794	0
4894	894	L4	MAP2K2	0.58763	0
4895	895	L4	CDC37	0.629934	0
4898	898	L4	TMEM9	0.645375	0
4899	899	L4	SCAND1	0.627057	0
4900	900	L4	DNM1L	0.650896	0
4903	903	L4	NDUFS1	0.629806	0
4904	904	L4	AC079781.5	0.664839	0
4909	909	L4	PRKCZ	0.570212	0
4911	911	L4	G3BP2	0.56947	0
4913	913	L4	VCP	0.640099	0
4914	914	L4	DSE	0.563051	0
4915	915	L4	GUK1	0.533904	0
4919	919	L4	MAPK3	0.648888	0
4922	922	L4	NPTXR	0.51838	0
4926	926	L4	TRIM37	0.626268	0
4930	930	L4	EIF1	0.371521	0
4931	931	L4	DDB1	0.638808	0
4935	935	L4	SOD2	0.533018	0
4937	937	L4	SUMO2	0.605765	0
4939	939	L4	CLCN4	0.59714	0
4940	940	L4	CELF4	0.44058	0
4941	941	L4	MRFAP1L1	0.653427	0
4943	943	L4	NR2F1	0.670188	0
4944	944	L4	CHD5	0.519899	0
4946	946	L4	NRCAM	0.482628	0
4947	947	L4	MRPL41	0.577943	0
4956	956	L4	PRKACA	0.632067	0
4957	957	L4	FIS1	0.540621	0
4959	959	L4	TNK2	0.52106	0
4960	960	L4	SSU72	0.608899	0
4961	961	L4	NCS1	0.558001	0
4963	963	L4	ROMO1	0.652576	0
4964	964	L4	TM9SF2	0.637169	0
4969	969	L4	ADAM11	0.625185	0
4971	971	L4	CAMK2D	0.549022	0
4972	972	L4	BAG6	0.611829	0
4980	980	L4	KCNC2	0.609716	0
4984	984	L4	TRIO	0.567744	0
4985	985	L4	TSPAN5	0.602149	0
4994	994	L4	ST8SIA3	0.579702	0
4996	996	L4	FLRT2	0.631785	0
4998	998	L4	BLOC1S1	0.625593	0
5000	1000	L4	HNRNPDL	0.509455	0
5002	1002	L4	HPCA	0.632034	0
5003	1003	L4	PGM2L1	0.53883	0
5004	1004	L4	PSMB5	0.633226	0
5005	1005	L4	SESN1	0.645199	0
5006	1006	L4	USP11	0.478765	0
5009	1009	L4	AP1M1	0.600406	0
5016	1016	L4	MTPN	0.544207	0
5019	1019	L4	PAFAH1B2	0.531629	0
5020	1020	L4	KBTBD11	0.584086	0
5021	1021	L4	CRMP1	0.611417	0
5024	1024	L4	KNDC1	0.584956	0
5026	1026	L4	SYNGR3	0.62015	0
5027	1027	L4	CD59	0.533997	0
5028	1028	L4	UBE2M	0.522645	0
5031	1031	L4	METTL26	0.625888	0
5033	1033	L4	MAP2K4	0.615294	0
5034	1034	L4	POLR2L	0.597976	0
5038	1038	L4	HSPB1	0.455655	0
5042	1042	L4	DGCR2	0.552099	0
5047	1047	L4	FEZ1	0.430614	0
5052	1052	L4	RPS26	0.504431	0
5053	1053	L4	TMEM132A	0.614298	0
5055	1055	L4	PTOV1	0.539263	0
5058	1058	L4	ABLIM2	0.608416	0
5060	1060	L4	COX7A2L	0.599764	0
5061	1061	L4	MARCH6	0.495926	0
5067	1067	L4	SLC39A10	0.602821	0
5068	1068	L4	WDR47	0.600025	0
5070	1070	L4	MAST3	0.448691	0
5072	1072	L4	OGA	0.502377	0
5073	1073	L4	PTPA	0.534869	0
5074	1074	L4	CPT1C	0.597653	0
5079	1079	L4	C12orf57	0.631351	0
5080	1080	L4	APC2	0.515828	0
5085	1085	L4	RCN2	0.610387	0
5086	1086	L4	RAMP1	0.548897	0
5089	1089	L4	PYGB	0.499748	0
5091	1091	L4	AGAP3	0.422997	0
5095	1095	L4	CRIP2	0.533575	0
5097	1097	L4	HNRNPUL2	0.544933	0
5100	1100	L4	SCN2A	0.523156	0
5103	1103	L4	WIPF2	0.588326	0
5107	1107	L4	CASKIN1	0.551583	0
5109	1109	L4	PTPRF	0.578745	0
5111	1111	L4	OSBPL1A	0.564937	0
5112	1112	L4	KCNB1	0.569944	0
5114	1114	L4	HLF	0.561544	0
5115	1115	L4	TOMM7	0.480911	0
5119	1119	L4	H2AFY	0.586772	0
5120	1120	L4	FAM49A	0.574173	0
5127	1127	L4	DNAJC6	0.505109	0
5128	1128	L4	MEF2D	0.566392	0
5129	1129	L4	MAP2	0.358703	0
5130	1130	L4	ABI2	0.494412	0
5133	1133	L4	GPS2	0.500901	0
5135	1135	L4	ADCY1	0.525645	0
5136	1136	L4	PSMB1	0.607645	0
5139	1139	L4	PGBD5	0.60786	0
5143	1143	L4	HSP90B1	0.497931	0
5144	1144	L4	RNPS1	0.587716	0
5148	1148	L4	SEPT7	0.367886	0
5149	1149	L4	TCEAL4	0.608483	0
5157	1157	L4	PRKCB	0.389711	0
5158	1158	L4	NDFIP2	0.556049	0
5159	1159	L4	FEM1B	0.527567	0
5161	1161	L4	ZNF428	0.557711	0
5162	1162	L4	ATP5MC2	0.519766	0
5163	1163	L4	EPB41L1	0.501813	0
5168	1168	L4	CDK14	0.577817	0
5173	1173	L4	EFR3A	0.581677	0
5177	1177	L4	TIMP2	0.484114	0
5182	1182	L4	NEGR1	0.39909	0
5184	1184	L4	SPIN1	0.564191	0
5187	1187	L4	RDH11	0.550525	0
5193	1193	L4	MICAL2	0.575425	0
5200	1200	L4	CCT3	0.57187	0
5202	1202	L4	KCND3	0.527636	0
5203	1203	L4	HCFC1R1	0.56757	0
5209	1209	L4	VPS4A	0.540197	0
5213	1213	L4	POLR2I	0.564094	0
5214	1214	L4	PFDN2	0.550586	0
5216	1216	L4	ADAP1	0.461587	0
5218	1218	L4	VAPA	0.524603	0
5223	1223	L4	GABBR1	0.439306	0
5230	1230	L4	ADD2	0.521752	0
5231	1231	L4	CAMKK1	0.547951	0
5236	1236	L4	ADGRB2	0.546075	0
5240	1240	L4	SAP18	0.547993	0
5250	1250	L4	FKBP1A	0.492458	0
5254	1254	L4	PDE2A	0.501167	0
5260	1260	L4	NUDCD3	0.485131	0
5262	1262	L4	RBFOX2	0.422179	0
5265	1265	L4	CSRNP3	0.509042	0
5270	1270	L4	GOLM1	0.548758	0
5274	1274	L4	CNTN1	0.393946	0
5282	1282	L4	OGDH	0.556964	0
5289	1289	L4	TSC22D3	0.506327	0
5308	1308	L4	PCDHGA1	0.370202	0
5309	1309	L4	NRXN1	0.351435	0
5314	1314	L4	TMEM59	0.539928	0
5315	1315	L4	GALNT17	0.441468	0
5317	1317	L4	IRS2	0.438913	0
5318	1318	L4	PSIP1	0.506149	0
5324	1324	L4	CNRIP1	0.548064	0
5328	1328	L4	NUDT3	0.372386	0
5331	1331	L4	STMN4	0.397565	0
5334	1334	L4	SLC6A1	0.529915	0
5336	1336	L4	KCNQ2	0.480051	0
5341	1341	L4	STK25	0.518376	0
5342	1342	L4	APOE	0.353451	0
5343	1343	L4	ATXN10	0.531422	0
5345	1345	L4	CACNG8	0.519083	0
5346	1346	L4	TEF	0.527174	0
5347	1347	L4	GABRB3	0.494133	0
5353	1353	L4	FAM168B	0.494996	0
5355	1355	L4	NAP1L4	0.492391	0
5358	1358	L4	YPEL5	0.544705	0
5360	1360	L4	ROCK2	0.52159	0
5368	1368	L4	ARHGEF4	0.491064	0
5369	1369	L4	ZMAT3	0.553448	0
5371	1371	L4	FAM49B	0.559424	0
5373	1373	L4	HSPA9	0.510389	0
5374	1374	L4	SQSTM1	0.422797	0
5376	1376	L4	UBE2K	0.48529	0
5378	1378	L4	SH3GLB2	0.50042	0
5383	1383	L4	TBR1	0.526206	0
5394	1394	L4	NDUFS6	0.557052	0
5398	1398	L4	RAB11B	0.481153	0
5405	1405	L4	ITFG1	0.461229	0
5406	1406	L4	CELSR2	0.507082	0
5407	1407	L4	S100A6	0.480728	0
5408	1408	L4	DPP7	0.434644	0
5418	1418	L4	TUFM	0.528232	0
5421	1421	L4	ITPR1	0.544455	0
5425	1425	L4	PDXK	0.412095	0
5439	1439	L4	ZNF483	0.410224	0
5441	1441	L4	PLCB1	0.426983	0
5443	1443	L4	RPL5	0.413303	0
5457	1457	L4	LMO3	0.423346	0
5461	1461	L4	USF2	0.4638	0
5462	1462	L4	SYNE1	0.467848	0
5464	1464	L4	SUMO3	0.509429	0
5465	1465	L4	ARPC4	0.500454	0
5467	1467	L4	PHPT1	0.482812	0
5468	1468	L4	DTNB	0.49946	0
5473	1473	L4	GNB2	0.474546	0
5474	1474	L4	CD63	0.399772	0
5476	1476	L4	RPL14	0.493224	0
5478	1478	L4	RPL23	0.404406	0
5480	1480	L4	HECTD4	0.457153	0
5481	1481	L4	ADGRL1	0.508154	0
5483	1483	L4	IPCEF1	0.52243	0
5485	1485	L4	CAPZB	0.515573	0
5491	1491	L4	BRSK2	0.502941	0
5493	1493	L4	HACD3	0.510885	0
5498	1498	L4	TPD52L2	0.511498	0
5503	1503	L4	UBE2D3	0.447898	0
5509	1509	L4	RPL6	0.547691	0
5523	1523	L4	MAZ	0.488864	0
5527	1527	L4	MAPK8IP3	0.4177	0
5532	1532	L4	HPCAL4	0.386442	0
5534	1534	L4	HS6ST3	0.53303	0
5535	1535	L4	PRPF8	0.516121	0
5538	1538	L4	CD47	0.515211	0
5548	1548	L4	UNC13A	0.522581	0
5549	1549	L4	UBQLN2	0.522672	0
5550	1550	L4	SERF2	0.371783	0
5551	1551	L4	ATF4	0.459354	0
5563	1563	L4	ALKBH5	0.508366	0
5570	1570	L4	NTRK2	0.335764	0
5577	1577	L4	GRM5	0.450013	0
5583	1583	L4	MAP2K1	0.452796	0
5600	1600	L4	MAP7D1	0.402394	0
5603	1603	L4	NUDT4	0.439584	0
5605	1605	L4	RPL35A	0.390341	0
5609	1609	L4	ARPP21	0.503266	0
5633	1633	L4	TOM1L2	0.465924	0
5636	1636	L4	UBE2L3	0.476926	0
5637	1637	L4	RABGAP1	0.490664	0
5644	1644	L4	RPSA	0.427089	0
5647	1647	L4	PNPLA6	0.463276	0
5655	1655	L4	DLGAP1	0.326837	0
5656	1656	L4	MEG3	0.284709	0
5669	1669	L4	SPOCK1	0.344036	0
5670	1670	L4	LARP1	0.456697	0
5672	1672	L4	NDUFA10	0.48419	0
5674	1674	L4	ZFAND5	0.41752	0
5680	1680	L4	FASN	0.486557	0
5682	1682	L4	NPTX1	0.450946	0
5685	1685	L4	CANX	0.380472	0
5694	1694	L4	SGTA	0.426662	0
5714	1714	L4	KHDRBS3	0.457614	0
5716	1716	L4	CTSF	0.460739	0
5720	1720	L4	IP6K1	0.438473	0
5727	1727	L4	UBE2B	0.503307	0
5738	1738	L4	ARHGEF7	0.436809	0
5741	1741	L4	NACA	0.392504	0
5749	1749	L4	HMGB1	0.432124	0
5752	1752	L4	TMEM259	0.450652	0
5754	1754	L4	ACADVL	0.476655	0
5755	1755	L4	PAK3	0.47915	0
5756	1756	L4	WAC	0.435739	0
5760	1760	L4	FUS	0.456141	0
5766	1766	L4	MCF2L	0.443732	0
5768	1768	L4	EEF2	0.291736	0
5769	1769	L4	CIRBP	0.327451	0
5783	1783	L4	YWHAQ	0.411742	0
5788	1788	L4	FGF12	0.396362	0
5793	1793	L4	GDA	0.42889	0
5794	1794	L4	CAMSAP2	0.415291	0
5798	1798	L4	PRRC2B	0.409262	0
5803	1803	L4	TRIM44	0.454568	0
5805	1805	L4	STAU2	0.466256	0
5816	1816	L4	ANKH	0.456693	0
5817	1817	L4	HNRNPA3	0.470636	0
5820	1820	L4	KALRN	0.346523	0
5822	1822	L4	NRXN2	0.422269	0
5823	1823	L4	ADAR	0.475161	0
5826	1826	L4	PPP1CB	0.389214	0
5834	1834	L4	ITPK1	0.357431	0
5843	1843	L4	AKT3	0.396614	0
5848	1848	L4	CCDC92	0.41699	0
5849	1849	L4	CBX6	0.432041	0
5851	1851	L4	SPTBN1	0.265876	0
5863	1863	L4	RPL36	0.270307	0
5871	1871	L4	TMEM132B	0.468267	0
5876	1876	L4	EVL	0.39497	0
5877	1877	L4	CCDC144NL-AS1	0.461299	0
5889	1889	L4	SPTBN4	0.360448	0
5900	1900	L4	HSPA13	0.475373	0
5905	1905	L4	RNF145	0.449175	0
5906	1906	L4	NCOA7	0.437639	0
5918	1918	L4	RPS15	0.312774	0
5953	1953	L4	ACO2	0.39113	0
5964	1964	L4	HNRNPA2B1	0.348284	0
5969	1969	L4	SORT1	0.314141	0
5985	1985	L4	NMT1	0.416041	0
5987	1987	L4	HSPA5	0.447715	0
5997	1997	L4	TRIR	0.450047	0
6000	0	L5	SNAP25	1.11038	0
6001	1	L5	STMN2	1.2118	0
6002	2	L5	SYT1	0.926877	0
6003	3	L5	TUBA1B	0.885022	0
6004	4	L5	TMSB10	0.952714	0
6005	5	L5	STMN1	0.967705	0
6006	6	L5	SYN2	1.09881	0
6007	7	L5	TUBB2A	1.06241	0
6008	8	L5	YWHAG	0.817437	0
6009	9	L5	ENO2	0.83966	0
6010	10	L5	RTN1	0.897586	0
6011	11	L5	NDRG4	0.979578	0
6012	12	L5	UCHL1	0.860277	0
6013	13	L5	EIF4A2	0.912636	0
6014	14	L5	BASP1	0.912321	0
6015	15	L5	IDS	0.723906	0
6016	16	L5	VSNL1	0.851384	0
6017	17	L5	TSPAN7	0.903992	0
6018	18	L5	GNAS	0.871843	0
6020	20	L5	SULT4A1	1.00681	0
6021	21	L5	CELF4	1.00718	0
6022	22	L5	CHGA	1.00417	0
6023	23	L5	VAMP2	0.718619	0
6024	24	L5	ATP6V1B2	0.942023	0
6025	25	L5	SNRPN	0.789714	0
6026	26	L5	PREPL	0.898205	0
6027	27	L5	NAPB	0.914199	0
6028	28	L5	FXYD6	0.883473	0
6029	29	L5	HSP90AB1	0.580895	0
6030	30	L5	STXBP1	0.815807	0
6031	31	L5	PEBP1	0.569733	0
6032	32	L5	ARL6IP1	0.948494	0
6033	33	L5	MAP1B	0.615314	0
6034	34	L5	CALM3	0.703251	0
6035	35	L5	CALM1	0.509894	0
6036	36	L5	PRKAR1B	0.823225	0
6037	37	L5	SERPINI1	0.907578	0
6038	38	L5	YWHAB	0.790517	0
6039	39	L5	OLFM1	0.798842	0
6040	40	L5	ATP1B1	0.711197	0
6041	41	L5	USP22	0.871741	0
6042	42	L5	TAGLN3	0.900615	0
6043	43	L5	SNCB	0.809268	0
6044	44	L5	SV2A	0.955393	0
6045	45	L5	CHN1	0.689515	0
6046	46	L5	DNM1	0.715639	0
6047	47	L5	NEFL	0.806798	0
6048	48	L5	PNMA2	0.985831	0
6049	49	L5	AC091167.2	0.914833	0
6050	50	L5	CLSTN1	0.639171	0
6051	51	L5	PRNP	0.560442	0
6052	52	L5	CAMK2D	1.13844	0
6054	54	L5	MLLT11	0.944007	0
6055	55	L5	SLC17A7	0.722846	0
6056	56	L5	ELAVL4	1.10944	0
6057	57	L5	RAB6B	0.747028	0
6058	58	L5	CEND1	0.8125	0
6059	59	L5	TTC9B	1.18368	0
6060	60	L5	NSF	0.848531	0
6061	61	L5	AC093512.2	0.614648	0
6062	62	L5	SYN1	0.828892	0
6063	63	L5	ATP1A3	0.812943	0
6064	64	L5	SYP	0.895458	0
6065	65	L5	STX1A	1.12626	0
6066	66	L5	CALM2	0.617069	0
6067	67	L5	SERINC1	0.687878	0
6068	68	L5	KLC1	0.678341	0
6069	69	L5	SNCA	1.04645	0
6070	70	L5	PFKP	0.957985	0
6071	71	L5	HPCA	1.24983	0
6073	73	L5	RTN3	0.636622	0
6074	74	L5	GDI1	0.63758	0
6075	75	L5	NRGN	0.567385	0
6076	76	L5	B4GAT1	0.724975	0
6077	77	L5	RGS4	0.824336	0
6078	78	L5	UQCRH	0.829508	0
6079	79	L5	YPEL3	0.74404	0
6080	80	L5	CABP1	0.701114	0
6081	81	L5	ELAVL2	1.10062	0
6082	82	L5	PJA2	0.794554	0
6083	83	L5	FAIM2	0.654651	0
6084	84	L5	CALY	0.758684	0
6085	85	L5	EEF1A2	0.785099	0
6086	86	L5	MOAP1	0.964125	0
6087	87	L5	TOLLIP	0.875612	0
6088	88	L5	KCNC2	1.11187	0
6089	89	L5	NAP1L2	1.01558	0
6090	90	L5	AES	0.699033	0
6091	91	L5	GABARAPL1	0.814306	0
6092	92	L5	TSPYL1	0.713599	0
6093	93	L5	GLS	0.801247	0
6094	94	L5	SSBP3	0.988724	0
6095	95	L5	NUAK1	0.906219	0
6096	96	L5	SNCG	1.12874	0
6097	97	L5	BEX3	0.747427	0
6098	98	L5	NAP1L3	1.03297	0
6099	99	L5	IPCEF1	1.10387	0
6100	100	L5	PPIA	0.683656	0
6101	101	L5	LMO4	0.67157	0
6102	102	L5	SNAP91	0.905366	0
6103	103	L5	PFN2	0.842249	0
6104	104	L5	STMN3	0.682484	0
6105	105	L5	C16orf45	0.841137	0
6106	106	L5	PNMA8A	0.972843	0
6107	107	L5	ATP1A1	0.658001	0
6108	108	L5	NDFIP1	0.667753	0
6109	109	L5	ZNF483	0.832552	0
6111	111	L5	CAMK2G	0.818638	0
6112	112	L5	DYNC1H1	0.649743	0
6113	113	L5	OAZ1	0.612161	0
6114	114	L5	SPOCK2	0.774298	0
6115	115	L5	APP	0.526905	0
6116	116	L5	ATP6V1A	0.8512	0
6117	117	L5	GAPDH	0.404292	0
6118	118	L5	BSN	0.841471	0
6121	121	L5	BEX1	0.757024	0
6123	123	L5	BEX4	0.776451	0
6124	124	L5	MEF2C	0.718242	0
6125	125	L5	SYT4	0.826267	0
6126	126	L5	PNMA8B	0.831215	0
6127	127	L5	SARAF	0.654445	0
6128	128	L5	TUBB4B	0.709643	0
6129	129	L5	PCLO	1.02307	0
6130	130	L5	EPHB6	0.863051	0
6131	131	L5	IQSEC1	0.769393	0
6132	132	L5	RNF11	0.821578	0
6133	133	L5	NRN1	1.03263	0
6134	134	L5	TMEM130	0.630158	0
6135	135	L5	DYNLL2	0.643234	0
6136	136	L5	PPP3CA	0.58893	0
6137	137	L5	AC092143.1	0.821105	0
6138	138	L5	NUDT4	0.899908	0
6139	139	L5	ATP2B2	0.661575	0
6140	140	L5	PRKACB	0.720108	0
6141	141	L5	MORF4L1	0.736928	0
6142	142	L5	GPM6A	0.421198	0
6143	143	L5	NORAD	0.566888	0
6144	144	L5	MTCH1	0.614137	0
6145	145	L5	ATP5F1B	0.696451	0
6146	146	L5	YWHAH	0.62665	0
6147	147	L5	MDH1	0.778421	0
6149	149	L5	INPP5F	0.87748	0
6150	150	L5	AP2M1	0.692949	0
6151	151	L5	SCAMP5	0.62798	0
6152	152	L5	TBR1	0.974357	0
6153	153	L5	FHL1	0.793814	0
6155	155	L5	COX6C	0.717398	0
6156	156	L5	SLC6A17	0.864434	0
6157	157	L5	TUBB	0.69266	0
6158	158	L5	SOD1	0.706859	0
6159	159	L5	PTPRT	0.967726	0
6160	160	L5	SPTAN1	0.673682	0
6161	161	L5	THY1	0.547434	0
6162	162	L5	ATP5F1A	0.729386	0
6163	163	L5	NEUROD2	0.87247	0
6164	164	L5	CFL1	0.559243	0
6165	165	L5	NPTN	0.646936	0
6166	166	L5	SKP1	0.654693	0
6167	167	L5	ATXN7L3B	0.849126	0
6168	168	L5	NCALD	0.824691	0
6169	169	L5	HK1	0.73723	0
6170	170	L5	SV2B	0.693055	0
6171	171	L5	AC093525.2	0.496192	0
6172	172	L5	RTN4	0.505367	0
6173	173	L5	RAB3A	0.757154	0
6174	174	L5	TUBA4A	0.710104	0
6175	175	L5	PDE1A	0.956408	0
6176	176	L5	GPI	0.543567	0
6177	177	L5	GABRA1	0.799636	0
6178	178	L5	PKM	0.545502	0
6179	179	L5	MAP2	0.57961	0
6180	180	L5	MYO5A	0.800223	0
6181	181	L5	CDK14	0.953026	0
6182	182	L5	CPLX1	0.824995	0
6184	184	L5	RAB3C	0.922186	0
6185	185	L5	GAP43	0.698788	0
6186	186	L5	RAP1GAP	0.804403	0
6187	187	L5	PGM2L1	0.81867	0
6188	188	L5	SIRPA	0.650635	0
6189	189	L5	MATR3	0.704447	0
6190	190	L5	GABRB2	0.805368	0
6191	191	L5	TSPYL4	0.81948	0
6192	192	L5	BEX2	0.764804	0
6193	193	L5	GABRG2	0.788967	0
6194	194	L5	PGK1	0.719016	0
6195	195	L5	ACTG1	0.531075	0
6196	196	L5	SYNGR1	0.761408	0
6197	197	L5	SPARCL1	0.401093	0
6198	198	L5	ATP6V1E1	0.656398	0
6199	199	L5	TPI1	0.548918	0
6200	200	L5	ATP6V0E2	0.638526	0
6201	201	L5	WBP2	0.594665	0
6202	202	L5	GHITM	0.751523	0
6203	203	L5	DIRAS2	0.820668	0
6204	204	L5	NEGR1	0.627059	0
6205	205	L5	UBC	0.487967	0
6206	206	L5	MAPK9	0.767677	0
6207	207	L5	MORF4L2	0.758078	0
6208	208	L5	RNF187	0.594274	0
6209	209	L5	PPP2R1A	0.610914	0
6210	210	L5	CLIP3	0.674186	0
6211	211	L5	TERF2IP	0.641302	0
6212	212	L5	TRIM37	0.872999	0
6213	213	L5	REEP5	0.680963	0
6214	214	L5	ATP5F1D	0.579564	0
6215	215	L5	SLC12A5	0.737853	0
6216	216	L5	PAK1	0.730949	0
6217	217	L5	SCN1B	0.668083	0
6218	218	L5	NCDN	0.445987	0
6219	219	L5	TSPYL2	0.651244	0
6220	220	L5	ALDOC	0.54948	0
6221	221	L5	GUCY1B1	0.801823	0
6222	222	L5	PGRMC1	0.734302	0
6223	223	L5	GALNT17	0.708227	0
6224	224	L5	EID1	0.729479	0
6225	225	L5	SEZ6L2	0.638568	0
6226	226	L5	COX5B	0.531691	0
6227	227	L5	NDUFA4	0.656589	0
6228	228	L5	PWAR6	0.729441	0
6229	229	L5	SH3GL2	0.713093	0
6230	230	L5	NELL2	0.69461	0
6231	231	L5	TSC22D1	0.477302	0
6232	232	L5	BLCAP	0.687425	0
6234	234	L5	UBB	0.465261	0
6235	235	L5	DCLK1	0.677547	0
6236	236	L5	PCSK1N	0.55415	0
6237	237	L5	NLRP1	0.601383	0
6238	238	L5	ITM2B	0.521176	0
6239	239	L5	FKBP8	0.67075	0
6241	241	L5	YWHAZ	0.562257	0
6242	242	L5	ADD2	0.794625	0
6243	243	L5	USP11	0.659876	0
6244	244	L5	BSCL2	0.610543	0
6245	245	L5	MAPRE3	0.646224	0
6247	247	L5	SCG5	0.647356	0
6248	248	L5	STX1B	0.816264	0
6249	249	L5	NDUFS5	0.607042	0
6250	250	L5	ITPK1	0.651385	0
6251	251	L5	SNU13	0.670252	0
6252	252	L5	GABBR2	0.640847	0
6253	253	L5	SLC22A17	0.471625	0
6254	254	L5	FXYD7	0.649895	0
6255	255	L5	SLC24A2	0.670415	0
6256	256	L5	Z83844.3	0.711849	0
6257	257	L5	NDUFB8	0.622243	0
6258	258	L5	OIP5-AS1	0.585721	0
6259	259	L5	PRKAR1A	0.640993	0
6260	260	L5	APBB1	0.608983	0
6261	261	L5	PLD3	0.526398	0
6262	262	L5	OAT	0.806165	0
6263	263	L5	SCG3	0.658734	0
6264	264	L5	PPP2CA	0.704855	0
6265	265	L5	PEG3	0.690394	0
6266	266	L5	MAP1LC3B	0.707282	0
6267	267	L5	ATP5IF1	0.660286	0
6268	268	L5	FEM1B	0.762611	0
6271	271	L5	LINGO1	0.656271	0
6272	272	L5	FBXL16	0.595519	0
6273	273	L5	CLSTN3	0.697284	0
6274	274	L5	STMN4	0.597576	0
6275	275	L5	HINT1	0.653605	0
6276	276	L5	INA	0.723381	0
6277	277	L5	SEPT3	0.672856	0
6278	278	L5	LDHA	0.728764	0
6279	279	L5	PITHD1	0.701078	0
6280	280	L5	NSG2	0.653198	0
6281	281	L5	ATP6V0A1	0.58493	0
6282	282	L5	KLHDC3	0.72045	0
6284	284	L5	KCND3	0.751056	0
6285	285	L5	ATP6V0B	0.543366	0
6286	286	L5	RUNDC3A	0.566339	0
6287	287	L5	GRIN1	0.536533	0
6289	289	L5	SLC9A6	0.765835	0
6290	290	L5	G3BP2	0.714194	0
6291	291	L5	COPRS	0.6698	0
6292	292	L5	WDR82	0.66106	0
6293	293	L5	APBA2	0.673532	0
6294	294	L5	TCEAL2	0.714431	0
6295	295	L5	ATP5MD	0.618917	0
6296	296	L5	MAPK1	0.628489	0
6297	297	L5	FAM49A	0.78296	0
6298	298	L5	PIP4K2B	0.685636	0
6299	299	L5	CLTC	0.613694	0
6300	300	L5	TMOD2	0.742186	0
6301	301	L5	CAMTA1	0.609613	0
6302	302	L5	MAP1A	0.502935	0
6303	303	L5	ACTB	0.358084	0
6304	304	L5	CYFIP2	0.574054	0
6305	305	L5	GPRASP1	0.797862	0
6306	306	L5	MAPK10	0.548681	0
6308	308	L5	SCOC	0.745899	0
6310	310	L5	ATXN7L3	0.749486	0
6311	311	L5	GOT1	0.770537	0
6312	312	L5	ATP2A2	0.565632	0
6314	314	L5	SEPT5	0.489393	0
6315	315	L5	COX7C	0.571562	0
6316	316	L5	NPTX1	0.738271	0
6317	317	L5	NRCAM	0.597606	0
6318	318	L5	ARF1	0.585799	0
6319	319	L5	RPH3A	0.716705	0
6321	321	L5	COX7A1	0.753688	0
6322	322	L5	SRP14	0.600054	0
6323	323	L5	PCDH7	0.703086	0
6324	324	L5	DMTN	0.550014	0
6325	325	L5	EVL	0.670777	0
6326	326	L5	KIF21A	0.757361	0
6327	327	L5	CAMK2B	0.475465	0
6328	328	L5	KIAA0513	0.714846	0
6329	329	L5	MGLL	0.704125	0
6330	330	L5	KIF1A	0.461256	0
6331	331	L5	NDUFA5	0.720462	0
6332	332	L5	PHYHIP	0.391804	0
6333	333	L5	VDAC3	0.770187	0
6334	334	L5	RIMS3	0.61919	0
6335	335	L5	COX4I1	0.548833	0
6336	336	L5	MGST3	0.697392	0
6337	337	L5	APLP2	0.590203	0
6338	338	L5	DNAJC5	0.606282	0
6339	339	L5	RPL15	0.516196	0
6341	341	L5	ARHGDIG	0.65903	0
6342	342	L5	CKB	0.288107	0
6343	343	L5	AMPH	0.688277	0
6344	344	L5	CAP2	0.670604	0
6345	345	L5	MAGED1	0.627953	0
6346	346	L5	GNB1	0.531145	0
6348	348	L5	SYNGR3	0.773794	0
6349	349	L5	PRDX5	0.630738	0
6350	350	L5	DKK3	0.431929	0
6352	352	L5	PIK3R1	0.60438	0
6353	353	L5	DYNLRB1	0.625789	0
6354	354	L5	DIRAS1	0.673319	0
6356	356	L5	KIF5C	0.514649	0
6358	358	L5	ARF3	0.518561	0
6359	359	L5	SCN2B	0.653444	0
6360	360	L5	MAPT	0.460079	0
6361	361	L5	TMEM30A	0.604095	0
6362	362	L5	MAPK8IP2	0.582738	0
6363	363	L5	NEDD8	0.616498	0
6364	364	L5	NAPA	0.638755	0
6365	365	L5	CNRIP1	0.758287	0
6366	366	L5	KHDRBS3	0.71448	0
6367	367	L5	HIGD1A	0.705272	0
6369	369	L5	EFR3A	0.754712	0
6370	370	L5	ATP6V1G2	0.761928	0
6371	371	L5	CDIP1	0.570828	0
6372	372	L5	PDXK	0.584292	0
6373	373	L5	PLEKHB2	0.694441	0
6375	375	L5	KIF3A	0.686773	0
6376	376	L5	DYNLL1	0.47181	0
6377	377	L5	KIF3C	0.639039	0
6378	378	L5	NECAB1	0.458476	0
6379	379	L5	COX6B1	0.589274	0
6380	380	L5	GDA	0.679933	0
6381	381	L5	ATP5MPL	0.564613	0
6382	382	L5	MAP1LC3A	0.621004	0
6383	383	L5	TOMM20	0.577684	0
6384	384	L5	HCFC1R1	0.736573	0
6385	385	L5	MICAL2	0.74459	0
6386	386	L5	MAGED2	0.702976	0
6388	388	L5	GPX4	0.565194	0
6389	389	L5	SPRYD3	0.647122	0
6390	390	L5	PACSIN1	0.637379	0
6391	391	L5	UQCRC1	0.571108	0
6393	393	L5	SUMO3	0.715731	0
6394	394	L5	TPPP	0.46834	0
6395	395	L5	ATP5MF	0.650415	0
6396	396	L5	UBE2V2	0.704691	0
6398	398	L5	SEPT7	0.465931	0
6399	399	L5	LGALS1	0.626967	0
6400	400	L5	REX1BD	0.707149	0
6401	401	L5	GADD45GIP1	0.593297	0
6402	402	L5	PRPF19	0.638726	0
6403	403	L5	CDK5R2	0.594792	0
6404	404	L5	SPOCK1	0.505804	0
6406	406	L5	FBXW7	0.610728	0
6407	407	L5	ATP8A1	0.620714	0
6408	408	L5	PRDX2	0.598684	0
6409	409	L5	NDUFA1	0.586958	0
6410	410	L5	MRFAP1	0.504071	0
6411	411	L5	DNAJC6	0.620072	0
6412	412	L5	SYT11	0.506958	0
6416	416	L5	CSRNP3	0.652686	0
6417	417	L5	PINK1	0.532121	0
6418	418	L5	MADD	0.598498	0
6419	419	L5	NDUFB1	0.585999	0
6420	420	L5	HERC1	0.659164	0
6422	422	L5	ASPH	0.737191	0
6423	423	L5	PCBP1	0.579909	0
6424	424	L5	AP2S1	0.630899	0
6426	426	L5	EDF1	0.483853	0
6427	427	L5	EIF4G2	0.611572	0
6428	428	L5	DDX24	0.60405	0
6430	430	L5	PAFAH1B1	0.558725	0
6431	431	L5	KIFC2	0.519597	0
6432	432	L5	PAFAH1B2	0.610113	0
6433	433	L5	CXXC5	0.618699	0
6434	434	L5	MARCKS	0.661092	0
6435	435	L5	ABAT	0.701039	0
6436	436	L5	SLC25A4	0.607475	0
6437	437	L5	PTMS	0.527648	0
6439	439	L5	SYNJ1	0.696538	0
6440	440	L5	COX6A1	0.549395	0
6441	441	L5	CHD5	0.571366	0
6442	442	L5	COX8A	0.539833	0
6444	444	L5	TMEM151B	0.680174	0
6445	445	L5	TMEM59L	0.362296	0
6447	447	L5	WDR47	0.699404	0
6449	449	L5	PSAP	0.253292	0
6451	451	L5	HNRNPUL2	0.641365	0
6452	452	L5	RTL8C	0.550056	0
6455	455	L5	UBA1	0.591562	0
6456	456	L5	AKAP11	0.667492	0
6457	457	L5	ATP6V1C1	0.66502	0
6458	458	L5	HLF	0.662052	0
6459	459	L5	AGAP3	0.490065	0
6460	460	L5	APMAP	0.670795	0
6461	461	L5	THRB	0.675712	0
6462	462	L5	NEFM	0.536812	0
6464	464	L5	EPHA4	0.708896	0
6465	465	L5	RAB6A	0.563482	0
6466	466	L5	CIRBP	0.480752	0
6467	467	L5	GNB5	0.698123	0
6468	468	L5	ELOB	0.522115	0
6470	470	L5	DPYSL2	0.360491	0
6471	471	L5	ARL8B	0.581563	0
6472	472	L5	GNG3	0.559408	0
6474	474	L5	AP000350.4	0.409803	0
6475	475	L5	ITFG1	0.600383	0
6476	476	L5	BEX5	0.706305	0
6477	477	L5	CNTNAP2	0.473886	0
6478	478	L5	BRSK2	0.670942	0
6479	479	L5	NMNAT2	0.643286	0
6483	483	L5	HSPH1	0.559313	0
6484	484	L5	ADAM11	0.677718	0
6485	485	L5	MRPS21	0.631781	0
6486	486	L5	NRSN2	0.639328	0
6487	487	L5	KIAA1191	0.656464	0
6488	488	L5	CLTB	0.574536	0
6489	489	L5	H1FX	0.586497	0
6490	490	L5	RAC1	0.44652	0
6491	491	L5	BNIP3	0.69377	0
6492	492	L5	CLTA	0.519202	0
6493	493	L5	OXR1	0.575485	0
6497	497	L5	ATP6AP2	0.616042	0
6498	498	L5	MRFAP1L1	0.690819	0
6499	499	L5	FLOT1	0.586518	0
6501	501	L5	TRMT112	0.663279	0
6503	503	L5	CADM3	0.513975	0
6505	505	L5	ISCU	0.632168	0
6508	508	L5	RHBDD2	0.468616	0
6510	510	L5	UQCR10	0.530091	0
6511	511	L5	AAK1	0.547693	0
6512	512	L5	PTPRN	0.528321	0
6513	513	L5	VPS35	0.62822	0
6514	514	L5	CNTN1	0.479704	0
6518	518	L5	SCN2A	0.587988	0
6519	519	L5	NPTXR	0.542863	0
6520	520	L5	RNASEK	0.495589	0
6521	521	L5	PNMA1	0.622548	0
6522	522	L5	NDUFB4	0.632609	0
6523	523	L5	FAM217B	0.640231	0
6524	524	L5	PPFIA3	0.625406	0
6525	525	L5	RUSC2	0.607539	0
6526	526	L5	SYT7	0.653351	0
6527	527	L5	NDUFA13	0.438471	0
6528	528	L5	HSP90AA1	0.274612	0
6529	529	L5	SOD2	0.556097	0
6530	530	L5	CHCHD10	0.569083	0
6531	531	L5	YWHAE	0.436885	0
6532	532	L5	RANGAP1	0.461848	0
6533	533	L5	CHGB	0.712166	0
6534	534	L5	OPCML	0.486261	0
6538	538	L5	PDP1	0.59573	0
6539	539	L5	MKL2	0.531194	0
6540	540	L5	ARF5	0.517273	0
6541	541	L5	DSTN	0.50198	0
6543	543	L5	PSMC5	0.595141	0
6545	545	L5	PTPA	0.582927	0
6546	546	L5	TMEM160	0.568611	0
6547	547	L5	VDAC1	0.631966	0
6548	548	L5	KIFAP3	0.610356	0
6550	550	L5	ATP5MC3	0.617956	0
6551	551	L5	CREG2	0.480965	0
6552	552	L5	LDHB	0.48208	0
6554	554	L5	YPEL5	0.656242	0
6556	556	L5	TCF4	0.513664	0
6557	557	L5	PI4KA	0.499079	0
6558	558	L5	NDUFS2	0.612782	0
6559	559	L5	ATP5MG	0.543608	0
6560	560	L5	LONRF2	0.622925	0
6561	561	L5	COX7A2	0.528552	0
6562	562	L5	NUDT3	0.446232	0
6564	564	L5	OTUB1	0.555007	0
6565	565	L5	CNKSR2	0.563617	0
6566	566	L5	RRAGA	0.628951	0
6567	567	L5	ACOT7	0.533138	0
6568	568	L5	KCNQ3	0.672122	0
6569	569	L5	WASF1	0.56069	0
6570	570	L5	HNRNPK	0.508243	0
6571	571	L5	LMO3	0.523773	0
6572	572	L5	ATF4	0.588337	0
6575	575	L5	CD99L2	0.490498	0
6578	578	L5	ATP6AP1	0.463816	0
6582	582	L5	NFE2L1	0.57655	0
6583	583	L5	EPB41L1	0.555218	0
6585	585	L5	HNRNPDL	0.525568	0
6586	586	L5	RASD1	0.5407	0
6588	588	L5	MZT2B	0.464947	0
6589	589	L5	ATP6V1F	0.577258	0
6591	591	L5	TRIM44	0.617714	0
6593	593	L5	VPS28	0.533764	0
6594	594	L5	ABR	0.433459	0
6595	595	L5	CASKIN1	0.593524	0
6597	597	L5	NDUFV1	0.495738	0
6598	598	L5	OCIAD1	0.514719	0
6600	600	L5	CPLX2	0.433267	0
6601	601	L5	SLC25A6	0.456776	0
6602	602	L5	CA11	0.495944	0
6603	603	L5	ARPP19	0.3776	0
6604	604	L5	ENSA	0.502174	0
6605	605	L5	ARHGEF9	0.642885	0
6606	606	L5	CLCN4	0.58876	0
6610	610	L5	RAN	0.608643	0
6611	611	L5	HDGFL3	0.648679	0
6613	613	L5	NPDC1	0.498037	0
6614	614	L5	RNPS1	0.635709	0
6615	615	L5	MYL6B	0.655799	0
6616	616	L5	PPP3R1	0.547205	0
6618	618	L5	DCTN1	0.473717	0
6619	619	L5	TMA7	0.506514	0
6620	620	L5	ADAR	0.632846	0
6622	622	L5	SORL1	0.53069	0
6623	623	L5	CDK5R1	0.497051	0
6624	624	L5	ST8SIA3	0.579385	0
6626	626	L5	CCDC92	0.559602	0
6627	627	L5	ATCAY	0.574223	0
6629	629	L5	CACYBP	0.644977	0
6630	630	L5	SELENOW	0.351813	0
6631	631	L5	UBQLN2	0.643024	0
6632	632	L5	RAB2A	0.527123	0
6633	633	L5	TSC22D3	0.570123	0
6634	634	L5	TPRG1L	0.555154	0
6635	635	L5	NAT14	0.573229	0
6636	636	L5	C1orf115	0.57584	0
6638	638	L5	SYBU	0.608908	0
6639	639	L5	KIF5A	0.473412	0
6640	640	L5	DYNC1I1	0.579485	0
6641	641	L5	MARCH6	0.509821	0
6642	642	L5	ANXA6	0.559844	0
6643	643	L5	CCT8	0.624455	0
6644	644	L5	H2AFV	0.598906	0
6645	645	L5	PFDN2	0.595831	0
6647	647	L5	SLC39A10	0.618155	0
6648	648	L5	ATP9A	0.453523	0
6651	651	L5	EIF1	0.359372	0
6653	653	L5	CPE	0.291233	0
6654	654	L5	COX7A2L	0.613632	0
6658	658	L5	MDH2	0.610487	0
6659	659	L5	UQCRQ	0.485309	0
6660	660	L5	RBX1	0.526619	0
6661	661	L5	PSMD3	0.559897	0
6663	663	L5	NAA38	0.521958	0
6664	664	L5	KCNQ2	0.541317	0
6665	665	L5	CANX	0.478336	0
6666	666	L5	NCKAP1	0.503092	0
6667	667	L5	TM2D3	0.616576	0
6668	668	L5	WAC	0.560891	0
6672	672	L5	C1orf216	0.594272	0
6675	675	L5	RALYL	0.538451	0
6678	678	L5	SLC1A2	0.35748	0
6679	679	L5	GRINA	0.457269	0
6680	680	L5	ATP6V1D	0.620442	0
6682	682	L5	CHCHD2	0.514695	0
6683	683	L5	RPL3	0.384002	0
6684	684	L5	GRM3	0.584129	0
6685	685	L5	PPP1CB	0.501624	0
6688	688	L5	MTPN	0.533405	0
6689	689	L5	HPCAL4	0.458613	0
6690	690	L5	ZFAND5	0.517983	0
6691	691	L5	UBE2M	0.517021	0
6692	692	L5	SLC25A3	0.515177	0
6693	693	L5	KCNJ3	0.53126	0
6696	696	L5	MAP2K4	0.60079	0
6698	698	L5	RPL14	0.569644	0
6699	699	L5	WASL	0.596659	0
6700	700	L5	TIMP2	0.502375	0
6701	701	L5	FGF12	0.503715	0
6702	702	L5	CAMKV	0.51623	0
6703	703	L5	PSMB4	0.581535	0
6704	704	L5	NDUFB7	0.47086	0
6705	705	L5	DNM1L	0.594554	0
6706	706	L5	ATP6V0D1	0.509703	0
6709	709	L5	CDC37	0.573654	0
6711	711	L5	MINOS1	0.513212	0
6714	714	L5	NDUFB9	0.525762	0
6716	716	L5	GNAO1	0.436442	0
6718	718	L5	NME1	0.570636	0
6719	719	L5	CX3CL1	0.58684	0
6721	721	L5	LY6H	0.398683	0
6723	723	L5	COX7B	0.608338	0
6724	724	L5	FAM219A	0.582095	0
6726	726	L5	GAS7	0.448804	0
6727	727	L5	ARNT2	0.454385	0
6730	730	L5	SYT13	0.600417	0
6731	731	L5	MYT1L	0.518023	0
6732	732	L5	PSMD4	0.559932	0
6734	734	L5	SCRN1	0.468583	0
6735	735	L5	NDRG3	0.500981	0
6736	736	L5	CDC42	0.54977	0
6737	737	L5	UBL5	0.457134	0
6738	738	L5	REEP2	0.542691	0
6739	739	L5	SLC8A1	0.562169	0
6741	741	L5	PPP3CB	0.498637	0
6742	742	L5	DCTN2	0.532515	0
6746	746	L5	PRKCE	0.556852	0
6747	747	L5	NDUFA3	0.460359	0
6748	748	L5	MAPRE2	0.467359	0
6749	749	L5	CAPNS1	0.442974	0
6750	750	L5	KCNQ5	0.517493	0
6751	751	L5	FOXO3	0.557596	0
6752	752	L5	PARK7	0.488876	0
6753	753	L5	RETREG2	0.473952	0
6754	754	L5	APOL2	0.590697	0
6755	755	L5	MAZ	0.556153	0
6757	757	L5	TMX4	0.573543	0
6758	758	L5	SMAP2	0.575804	0
6761	761	L5	RBFOX2	0.440995	0
6762	762	L5	SELENOH	0.607793	0
6764	764	L5	SPIN1	0.564925	0
6767	767	L5	PPP2CB	0.500423	0
6769	769	L5	CTNNA2	0.417016	0
6770	770	L5	MLF2	0.467697	0
6771	771	L5	MAP2K1	0.525491	0
6772	772	L5	LARP1	0.539504	0
6773	773	L5	CADM2	0.336666	0
6776	776	L5	ATP5PO	0.554075	0
6777	777	L5	HECTD4	0.504752	0
6778	778	L5	EIF1AX	0.591313	0
6779	779	L5	TBCB	0.482503	0
6782	782	L5	FAM168B	0.525078	0
6783	783	L5	PAK3	0.576236	0
6784	784	L5	ID2	0.613206	0
6788	788	L5	NDUFC2	0.519978	0
6789	789	L5	PIN1	0.488193	0
6790	790	L5	DGKZ	0.49715	0
6791	791	L5	NDUFAB1	0.583344	0
6793	793	L5	TNK2	0.465337	0
6794	794	L5	NKAIN2	0.544469	0
6796	796	L5	CTSD	0.312828	0
6797	797	L5	ENTPD6	0.49536	0
6798	798	L5	NUCKS1	0.373227	0
6799	799	L5	SUB1	0.497066	0
6801	801	L5	ATP5F1E	0.413781	0
6802	802	L5	CYC1	0.542374	0
6803	803	L5	SUGP2	0.503808	0
6804	804	L5	UQCRB	0.436422	0
6805	805	L5	CAMKK2	0.455087	0
6807	807	L5	TCEA2	0.572218	0
6809	809	L5	KCNB1	0.539814	0
6810	810	L5	ARHGEF4	0.512051	0
6811	811	L5	TOM1L2	0.532431	0
6812	812	L5	ANK2	0.355806	0
6814	814	L5	DNAJA1	0.535203	0
6816	816	L5	AURKAIP1	0.468541	0
6818	818	L5	NCKIPSD	0.538343	0
6822	822	L5	AC026362.1	0.480402	0
6823	823	L5	ARHGEF7	0.511741	0
6824	824	L5	AARS	0.502178	0
6826	826	L5	PUM1	0.532119	0
6828	828	L5	RABGAP1	0.556648	0
6829	829	L5	ATL1	0.494766	0
6831	831	L5	AP2A2	0.515877	0
6833	833	L5	BAALC	0.496816	0
6836	836	L5	RYR2	0.482343	0
6837	837	L5	ATP5PF	0.525831	0
6838	838	L5	CYCS	0.564258	0
6841	841	L5	RUFY3	0.477577	0
6843	843	L5	STUB1	0.509557	0
6844	844	L5	EEF2	0.345392	0
6845	845	L5	UBE2B	0.581619	0
6846	846	L5	PCMT1	0.456316	0
6849	849	L5	ACTR1A	0.476232	0
6850	850	L5	SSU72	0.531424	0
6852	852	L5	UBE2K	0.49659	0
6855	855	L5	ATP5ME	0.350756	0
6857	857	L5	BRSK1	0.504826	0
6861	861	L5	GRIN2A	0.464511	0
6868	868	L5	HABP4	0.531863	0
6870	870	L5	ZBTB18	0.511292	0
6873	873	L5	MYCBP2	0.499428	0
6878	878	L5	HSPA13	0.559797	0
6883	883	L5	MYL12B	0.55661	0
6884	884	L5	PSMA7	0.50743	0
6888	888	L5	DOCK3	0.434783	0
6889	889	L5	PSMC3	0.506428	0
6890	890	L5	GABARAPL2	0.476287	0
6891	891	L5	CHL1	0.446203	0
6892	892	L5	AC073896.4	0.533209	0
6893	893	L5	DDB1	0.533626	0
6896	896	L5	RPL24	0.417172	0
6897	897	L5	PRKCZ	0.475078	0
6899	899	L5	NDUFC1	0.562278	0
6900	900	L5	STAU2	0.537366	0
6901	901	L5	RHEB	0.536586	0
6902	902	L5	ADD1	0.394041	0
6903	903	L5	EIF3K	0.465009	0
6906	906	L5	PNKD	0.487315	0
6907	907	L5	GOLM1	0.529846	0
6908	908	L5	GFOD1	0.447894	0
6909	909	L5	VCP	0.528447	0
6910	910	L5	DHX30	0.462475	0
6911	911	L5	KIAA1549L	0.428738	0
6912	912	L5	PTPRN2	0.440273	0
6914	914	L5	ENC1	0.318986	0
6915	915	L5	CELF2	0.387729	0
6916	916	L5	IP6K1	0.489129	0
6920	920	L5	VAPA	0.492474	0
6921	921	L5	RAB11B	0.480587	0
6924	924	L5	NDUFB10	0.514651	0
6925	925	L5	PTOV1	0.477542	0
6926	926	L5	EIF5	0.493638	0
6928	928	L5	SESN3	0.556868	0
6929	929	L5	AC008763.3	0.478196	0
6930	930	L5	KIDINS220	0.528826	0
6931	931	L5	HSPA9	0.503012	0
6933	933	L5	TXN	0.54711	0
6934	934	L5	TTBK2	0.511529	0
6937	937	L5	NDUFB2	0.478228	0
6938	938	L5	HACD3	0.525851	0
6940	940	L5	HNRNPA2B1	0.410435	0
6942	942	L5	NDUFS3	0.518748	0
6943	943	L5	CTSB	0.312476	0
6949	949	L5	SNRPD2	0.483431	0
6954	954	L5	AP2B1	0.455419	0
6958	958	L5	CACNA1A	0.456505	0
6960	960	L5	CCDC85B	0.436013	0
6962	962	L5	LYNX1	0.478869	0
6963	963	L5	GRIA3	0.478109	0
6965	965	L5	FRRS1L	0.485127	0
6971	971	L5	CTXN1	0.436688	0
6972	972	L5	NR2F1	0.545824	0
6973	973	L5	ATXN10	0.513003	0
6976	976	L5	CDKL5	0.543933	0
6977	977	L5	PHYHIPL	0.494171	0
6978	978	L5	CSNK1E	0.543945	0
6981	981	L5	TCF25	0.45284	0
6982	982	L5	MBOAT7	0.383879	0
6985	985	L5	CUTA	0.45721	0
6987	987	L5	CD47	0.526188	0
6988	988	L5	GRIA1	0.543807	0
6989	989	L5	NCOA7	0.498804	0
6990	990	L5	ADAP1	0.423854	0
6992	992	L5	NOVA1	0.498547	0
6994	994	L5	SRPK2	0.429232	0
6995	995	L5	SPTBN4	0.408719	0
6997	997	L5	ATP5MC1	0.508101	0
6998	998	L5	RCN2	0.528751	0
6999	999	L5	C9orf16	0.488883	0
7000	1000	L5	CCNI	0.418176	0
7008	1008	L5	ZNF428	0.499462	0
7010	1010	L5	ABCA3	0.425448	0
7012	1012	L5	CSDE1	0.44072	0
7016	1016	L5	UBXN6	0.438739	0
7017	1017	L5	ATN1	0.499563	0
7018	1018	L5	GRAMD1B	0.53965	0
7020	1020	L5	RABAC1	0.411684	0
7021	1021	L5	ZMAT3	0.526383	0
7022	1022	L5	SNHG14	0.342203	0
7023	1023	L5	DDX6	0.500228	0
7024	1024	L5	ZER1	0.448941	0
7025	1025	L5	MAPK8IP3	0.420024	0
7027	1027	L5	CADPS	0.430469	0
7028	1028	L5	TOMM7	0.420283	0
7029	1029	L5	SAP18	0.495427	0
7030	1030	L5	TEF	0.496231	0
7031	1031	L5	PLEKHM2	0.529692	0
7034	1034	L5	FBXL17	0.482997	0
7035	1035	L5	PRPF8	0.515483	0
7037	1037	L5	PPP2R2C	0.471832	0
7038	1038	L5	SARS	0.455296	0
7039	1039	L5	P4HTM	0.485137	0
7044	1044	L5	SCN8A	0.477935	0
7045	1045	L5	SPTBN1	0.291317	0
7046	1046	L5	CRMP1	0.502685	0
7048	1048	L5	NDUFS1	0.490972	0
7051	1051	L5	RPL5	0.400289	0
7052	1052	L5	FKBP2	0.443362	0
7054	1054	L5	NBEA	0.493315	0
7058	1058	L5	KCNAB2	0.443979	0
7060	1060	L5	COX5A	0.545585	0
7061	1061	L5	CDC42SE2	0.511316	0
7062	1062	L5	GOT2	0.488334	0
7063	1063	L5	GABRD	0.445304	0
7068	1068	L5	PKD1	0.465866	0
7069	1069	L5	LRPAP1	0.487672	0
7070	1070	L5	GPS1	0.46405	0
7072	1072	L5	SPINT2	0.474001	0
7073	1073	L5	PRKACA	0.500199	0
7077	1077	L5	STK25	0.47895	0
7080	1080	L5	DDX17	0.399613	0
7081	1081	L5	PPM1K	0.460245	0
7086	1086	L5	RPRD1A	0.496033	0
7090	1090	L5	NDUFA11	0.454474	0
7091	1091	L5	CAMTA2	0.457056	0
7095	1095	L5	HSPA8	0.520868	0
7096	1096	L5	NDUFB11	0.515216	0
7101	1101	L5	SNTG1	0.522085	0
7102	1102	L5	H2AFY	0.495698	0
7103	1103	L5	MRPL41	0.448264	0
7106	1106	L5	ARHGAP35	0.493431	0
7108	1108	L5	STOML1	0.500139	0
7109	1109	L5	PSMB5	0.502757	0
7110	1110	L5	SUMO2	0.468198	0
7111	1111	L5	CAMSAP2	0.437058	0
7118	1118	L5	PRRC2B	0.429058	0
7120	1120	L5	UBE2L3	0.478623	0
7132	1132	L5	MCF2L	0.459015	0
7133	1133	L5	PSIP1	0.451778	0
7134	1134	L5	PHACTR1	0.419412	0
7136	1136	L5	VPS4A	0.463871	0
7143	1143	L5	ACTR2	0.454786	0
7146	1146	L5	HNRNPA3	0.489944	0
7148	1148	L5	SLC6A1	0.469351	0
7151	1151	L5	NDUFA2	0.484834	0
7152	1152	L5	TPM3	0.503927	0
7153	1153	L5	BAG6	0.470393	0
7154	1154	L5	XRCC6	0.476653	0
7156	1156	L5	NCS1	0.426303	0
7157	1157	L5	FRMPD4	0.50535	0
7158	1158	L5	PRDX1	0.373226	0
7159	1159	L5	NUDC	0.429577	0
7167	1167	L5	TNPO2	0.444411	0
7171	1171	L5	RAB11A	0.43476	0
7174	1174	L5	GRM5	0.429567	0
7176	1176	L5	CBX6	0.444795	0
7181	1181	L5	RPL7A	0.383695	0
7182	1182	L5	SQSTM1	0.379378	0
7183	1183	L5	SERINC3	0.354717	0
7184	1184	L5	CCT7	0.479428	0
7188	1188	L5	FASN	0.47807	0
7189	1189	L5	PRKCB	0.324432	0
7190	1190	L5	RPL18	0.332677	0
7191	1191	L5	KNDC1	0.455409	0
7193	1193	L5	ATP1B2	0.391439	0
7197	1197	L5	RAB11FIP4	0.391523	0
7199	1199	L5	DNER	0.441992	0
7200	1200	L5	RBFOX3	0.410389	0
7203	1203	L5	NUDCD3	0.412952	0
7204	1204	L5	SCYL1	0.465012	0
7206	1206	L5	PRRT2	0.387248	0
7208	1208	L5	CTSF	0.453484	0
7210	1210	L5	ITPR1	0.488741	0
7217	1217	L5	HSPA12A	0.406296	0
7218	1218	L5	GALNT9	0.483234	0
7219	1219	L5	APC2	0.405018	0
7220	1220	L5	SCAND1	0.452869	0
7221	1221	L5	C12orf57	0.496456	0
7222	1222	L5	CLPTM1	0.432099	0
7224	1224	L5	CCT3	0.471453	0
7231	1231	L5	HAGH	0.447647	0
7233	1233	L5	KALRN	0.349561	0
7234	1234	L5	GPR155	0.486096	0
7238	1238	L5	ST13	0.465416	0
7239	1239	L5	DOC2A	0.445933	0
7241	1241	L5	LY6E	0.409208	0
7252	1252	L5	OPTN	0.425131	0
7257	1257	L5	NCL	0.402313	0
7265	1265	L5	NBL1	0.373687	0
7272	1272	L5	NCAM1	0.295669	0
7278	1278	L5	TMEM9	0.45435	0
7285	1285	L5	LAMTOR4	0.394528	0
7288	1288	L5	ARHGDIA	0.379125	0
7290	1290	L5	ERI3	0.424888	0
7292	1292	L5	SLIRP	0.469037	0
7294	1294	L5	NAP1L1	0.376965	0
7295	1295	L5	GABBR1	0.35969	0
7296	1296	L5	TM9SF2	0.464935	0
7304	1304	L5	UROS	0.460097	0
7311	1311	L5	CDIPT	0.466849	0
7314	1314	L5	ABI2	0.385381	0
7318	1318	L5	USF2	0.405429	0
7319	1319	L5	TPD52	0.433234	0
7322	1322	L5	MZT2A	0.427935	0
7325	1325	L5	ROGDI	0.418398	0
7326	1326	L5	ENO1	0.284438	0
7332	1332	L5	CELF5	0.472535	0
7334	1334	L5	NISCH	0.407073	0
7336	1336	L5	ATP5MC2	0.407978	0
7342	1342	L5	ATP8A2	0.466003	0
7344	1344	L5	KCNMA1	0.388589	0
7347	1347	L5	GRB2	0.414569	0
7351	1351	L5	MEG3	0.261822	0
7354	1354	L5	HSPE1	0.468199	0
7361	1361	L5	GPR162	0.425321	0
7363	1363	L5	RPL23	0.353558	0
7372	1372	L5	MYL6	0.328524	0
7373	1373	L5	FBXO44	0.41278	0
7379	1379	L5	CNBP	0.442695	0
7391	1391	L5	C19orf70	0.438997	0
7395	1395	L5	CCM2	0.445661	0
7396	1396	L5	SNRNP70	0.395199	0
7423	1423	L5	ATRX	0.433793	0
7433	1433	L5	GRIA2	0.319644	0
7435	1435	L5	NTRK2	0.294632	0
7439	1439	L5	PDZD4	0.352422	0
7446	1446	L5	GABARAP	0.319916	0
7453	1453	L5	TUBB4A	0.302051	0
7459	1459	L5	SPCS1	0.414518	0
7461	1461	L5	NRXN2	0.394442	0
7475	1475	L5	SMARCA2	0.395461	4.43725e-307
7476	1476	L5	NRXN1	0.280274	2.17422e-307
7477	1477	L5	COPA	0.434596	6.00597e-307
7481	1481	L5	AP1M1	0.418629	6.633e-306
7484	1484	L5	TSPAN3	0.318074	3.17647e-305
7492	1492	L5	TLN2	0.421252	2.32153e-303
7494	1494	L5	DPP7	0.352372	4.09499e-303
7495	1495	L5	SLC8A2	0.419055	7.26117e-303
7500	1500	L5	CTIF	0.367578	2.83114e-302
7501	1501	L5	RPL9	0.291386	2.17118e-302
7503	1503	L5	METTL26	0.437444	1.21419e-301
7509	1509	L5	KCTD2	0.397911	5.72343e-301
7520	1520	L5	FUS	0.409888	8.82883e-299
7522	1522	L5	ACO2	0.370079	1.49096e-298
7523	1523	L5	PGBD5	0.443529	2.48302e-298
7529	1529	L5	GNB2	0.38982	4.95731e-298
7535	1535	L5	RDH11	0.408677	2.3587e-296
7537	1537	L5	NACA	0.350875	5.82426e-296
7538	1538	L5	ARPC4	0.40797	8.5752e-296
7541	1541	L5	BCAP31	0.391722	2.7982e-295
7542	1542	L5	DLGAP4	0.4169	8.27958e-295
7544	1544	L5	ANKH	0.414032	1.07788e-294
7558	1558	L5	SRSF5	0.418058	1.29355e-291
7564	1564	L5	TMEM59	0.413388	1.5806e-290
7567	1567	L5	NAP1L4	0.383067	2.74545e-290
7569	1569	L5	NMT1	0.394454	3.65249e-290
7573	1573	L5	PCDHGA1	0.287093	6.66172e-290
7574	1574	L5	PPP1R1B	0.430183	2.32263e-289
7575	1575	L5	SLC4A10	0.412674	2.99609e-289
7576	1576	L5	NDFIP2	0.400787	3.27839e-289
7577	1577	L5	MPHOSPH8	0.43138	3.45074e-289
7583	1583	L5	GPC1	0.35481	5.66714e-288
7584	1584	L5	NDUFA10	0.418566	1.06068e-287
7586	1586	L5	ALKBH5	0.421328	2.23819e-287
7587	1587	L5	DDAH1	0.373261	3.99266e-287
7605	1605	L5	MIF	0.37641	3.72239e-284
7609	1609	L5	PSD3	0.342586	1.4341e-283
7614	1614	L5	HNRNPU	0.364672	4.45857e-283
7615	1615	L5	SCD5	0.295488	3.43154e-283
7618	1618	L5	UBE2D3	0.363457	7.48635e-283
7619	1619	L5	AKT3	0.355868	9.22419e-283
7628	1628	L5	NRXN3	0.294942	2.88563e-281
7634	1634	L5	RPL4	0.315503	1.38017e-280
7637	1637	L5	PYGB	0.346763	3.11183e-280
7640	1640	L5	TACC1	0.31107	1.26434e-279
7641	1641	L5	UQCR11	0.3546	2.68008e-279
7645	1645	L5	FOXP1	0.379529	1.01674e-278
7649	1649	L5	TCEAL4	0.428808	6.07642e-278
7655	1655	L5	PLCB1	0.336476	5.59164e-277
7658	1658	L5	PSMB1	0.426052	1.73084e-276
7661	1661	L5	RPSA	0.358975	9.81686e-276
7662	1662	L5	SPPL3	0.398567	1.77731e-275
7664	1664	L5	SELENOM	0.355509	3.08925e-275
7665	1665	L5	C4orf48	0.308936	3.82163e-275
7666	1666	L5	NDUFS7	0.346294	7.32605e-275
7670	1670	L5	ATP2B1	0.28635	1.00342e-274
7671	1671	L5	AKAP6	0.383682	2.52838e-274
7673	1673	L5	RABGAP1L	0.385465	3.2104e-274
7675	1675	L5	MAP2K2	0.368028	5.06057e-274
7685	1685	L5	RAPGEF2	0.417787	6.39577e-273
7687	1687	L5	GNAQ	0.339774	7.08253e-273
7692	1692	L5	EPB41L3	0.382988	3.24856e-272
7697	1697	L5	SLC6A7	0.37819	7.07152e-272
7701	1701	L5	LARGE1	0.384935	3.21968e-271
7704	1704	L5	SUPT6H	0.411364	1.29425e-270
7714	1714	L5	CLASP2	0.308242	1.15913e-268
7723	1723	L5	OGDH	0.406772	1.23175e-267
7734	1734	L5	TMEM245	0.374998	3.55318e-265
7737	1737	L5	DNAJB2	0.298909	4.58213e-265
7744	1744	L5	TRIR	0.403936	2.84324e-264
7746	1746	L5	GDI2	0.366159	2.59252e-264
7758	1758	L5	PRUNE2	0.397608	7.8739e-263
7760	1760	L5	DDX5	0.340797	1.46655e-262
7761	1761	L5	ACSL3	0.370077	2.86209e-262
7765	1765	L5	OSBPL1A	0.382291	3.18197e-261
7768	1768	L5	GABRB3	0.366182	3.5316e-261
7776	1776	L5	YWHAQ	0.349609	9.56333e-260
7779	1779	L5	KMT2A	0.408243	1.90353e-259
7781	1781	L5	AL157935.2	0.388873	4.09939e-259
7790	1790	L5	NME1-NME2	0.354278	5.1359e-258
7794	1794	L5	ZBTB7A	0.372577	1.37627e-257
7804	1804	L5	DHCR24	0.308173	3.18028e-256
7807	1807	L5	LSAMP	0.267194	5.234e-256
7809	1809	L5	VXN	0.377514	1.82095e-255
7810	1810	L5	FIS1	0.336039	2.17316e-255
7811	1811	L5	BRWD1	0.409062	8.19459e-255
7828	1828	L5	MPRIP	0.341175	5.65513e-253
7830	1830	L5	TTC3	0.378248	1.01149e-252
7833	1833	L5	GPX1	0.369547	3.52283e-252
7834	1834	L5	ABHD12	0.356411	4.99304e-252
7836	1836	L5	BNIP3L	0.392018	9.60592e-252
7839	1839	L5	ARL6IP5	0.365137	1.79702e-251
7862	1862	L5	CPEB3	0.400941	2.21085e-248
7863	1863	L5	CACNG8	0.372931	2.49794e-248
7866	1866	L5	SYNE1	0.34822	6.13088e-248
7888	1888	L5	C4orf3	0.386382	3.43153e-245
7891	1891	L5	RPL35A	0.306431	1.57216e-244
7892	1892	L5	RORA	0.362079	2.39005e-244
7899	1899	L5	PSD	0.297746	5.74838e-244
7902	1902	L5	SEPT8	0.327642	1.09978e-243
7906	1906	L5	SREBF2	0.356934	7.32901e-243
7907	1907	L5	HSP90B1	0.327672	1.98497e-242
7912	1912	L5	TMEM132A	0.386744	8.50217e-242
7915	1915	L5	GUK1	0.317404	1.74269e-241
7924	1924	L5	SH3GLB2	0.356895	7.80102e-241
7939	1939	L5	FAM155A	0.315152	1.644e-239
7941	1941	L5	ZMYND8	0.398488	7.47374e-239
7946	1946	L5	RPS14	0.265449	5.74119e-239
7954	1954	L5	SCN3B	0.334852	4.02996e-238
7961	1961	L5	ERC2	0.388215	1.05759e-237
7966	1966	L5	CPEB4	0.39018	3.06887e-237
7971	1971	L5	DSE	0.3331	1.90181e-236
7972	1972	L5	SH3BGRL3	0.377981	2.49898e-236
7982	1982	L5	ELAVL3	0.265652	2.48074e-235
7993	1993	L5	HNRNPA1	0.324654	1.36406e-233
7995	1995	L5	CPT1C	0.374297	3.84446e-233
7998	1998	L5	DGCR2	0.340544	4.42982e-233
7999	1999	L5	PCBP2	0.340491	4.40908e-233
8000	0	L6	SNAP25	0.766013	0
8001	1	L6	SYT1	0.665867	0
8002	2	L6	DIRAS2	1.33654	0
8003	3	L6	CHN1	0.752191	0
8004	4	L6	LY6H	0.950416	0
8005	5	L6	YWHAG	0.658545	0
8006	6	L6	SLC17A7	0.795855	0
8007	7	L6	IDS	0.621482	0
8008	8	L6	TMSB10	0.629036	0
8009	9	L6	AK5	0.882977	0
8010	10	L6	RTN1	0.669786	0
8011	11	L6	DKK3	0.674779	0
8012	12	L6	GPM6A	0.496916	0
8013	13	L6	PRNP	0.52157	0
8014	14	L6	THY1	0.683973	0
8015	15	L6	TUBA1B	0.50845	0
8016	16	L6	UCHL1	0.607068	0
8017	17	L6	LRP1B	0.893453	0
8018	18	L6	MBP	0.569504	0
8019	19	L6	CALM1	0.417937	0
8020	20	L6	MAP1B	0.512659	0
8021	21	L6	ENC1	0.63413	0
8022	22	L6	CAMK2B	0.671164	0
8023	23	L6	ATP2B1	0.750074	0
8024	24	L6	NPTN	0.704341	0
8025	25	L6	SYNPR	1.04417	0
8026	26	L6	NCDN	0.521335	0
8027	27	L6	HSP90AB1	0.434453	0
8028	28	L6	TPPP	0.656258	0
8029	29	L6	RAB6B	0.630118	0
8030	30	L6	SYN2	0.675381	0
8031	31	L6	MAP2	0.634454	0
8032	32	L6	STMN2	0.597992	0
8033	33	L6	SPARCL1	0.444251	0
8034	34	L6	PLP1	0.665954	0
8035	35	L6	STMN1	0.527462	0
8036	36	L6	SERINC1	0.571984	0
8037	37	L6	VSNL1	0.554445	0
8038	38	L6	NAPB	0.653034	0
8039	39	L6	PSAP	0.359512	0
8040	40	L6	ENO2	0.503531	0
8041	41	L6	SV2B	0.713184	0
8043	43	L6	NORAD	0.551517	0
8044	44	L6	TBR1	0.965216	0
8046	46	L6	NPTX1	0.928587	0
8047	47	L6	CALM2	0.473744	0
8048	48	L6	SYT4	0.771042	0
8049	49	L6	DYNLL1	0.581201	0
8050	50	L6	PRKCB	0.64208	0
8051	51	L6	EIF4A2	0.537367	0
8053	53	L6	RTN3	0.492974	0
8054	54	L6	PHYHIP	0.461628	0
8055	55	L6	CLSTN1	0.457084	0
8056	56	L6	MAP2K1	0.846244	0
8057	57	L6	TMEM59L	0.472738	0
8058	58	L6	PREPL	0.570534	0
8059	59	L6	PEBP1	0.35898	0
8060	60	L6	PPP2R1A	0.61218	0
8061	61	L6	PPP3CA	0.532956	0
8062	62	L6	LMO3	0.72959	0
8063	63	L6	BASP1	0.521189	0
8064	64	L6	YWHAH	0.559317	0
8065	65	L6	TSPAN7	0.526692	0
8066	66	L6	TSPYL1	0.55882	0
8067	67	L6	KLC1	0.490739	0
8068	68	L6	NSF	0.600132	0
8069	69	L6	CDK5R1	0.683308	0
8070	70	L6	TMSB4X	0.390935	0
8071	71	L6	ACTB	0.388199	0
8072	72	L6	PEA15	0.446789	0
8073	73	L6	MTCH1	0.516147	0
8074	74	L6	VAMP2	0.434348	0
8075	75	L6	YWHAB	0.504546	0
8076	76	L6	CALM3	0.434594	0
8077	77	L6	FXYD6	0.532179	0
8079	79	L6	CADPS	0.696505	0
8080	80	L6	CPLX2	0.566633	0
8081	81	L6	STXBP1	0.489097	0
8082	82	L6	DNM1	0.450531	0
8084	84	L6	CCK	0.546727	0
8086	86	L6	SPOCK1	0.558689	0
8087	87	L6	ARPP19	0.48157	0
8088	88	L6	HPCAL4	0.616122	0
8089	89	L6	NDFIP1	0.508896	0
8090	90	L6	FBXL16	0.58414	0
8091	91	L6	SLC24A2	0.632247	0
8092	92	L6	B4GAT1	0.498192	0
8093	93	L6	SCN3B	0.700872	0
8094	94	L6	PEX5L	0.668308	0
8095	95	L6	SYN1	0.533832	0
8096	96	L6	PEG3	0.656666	0
8097	97	L6	TUBA4A	0.594801	0
8098	98	L6	ATP6V1B2	0.514201	0
8099	99	L6	MAST3	0.58619	0
8100	100	L6	BAIAP2	0.643894	0
8101	101	L6	DPYSL2	0.401385	0
8102	102	L6	GDI1	0.412505	0
8103	103	L6	SNCA	0.662787	0
8104	104	L6	CABP1	0.466608	0
8105	105	L6	NELL2	0.623016	0
8106	106	L6	TUBB2A	0.472191	0
8107	107	L6	APP	0.396569	0
8108	108	L6	CPE	0.358372	0
8109	109	L6	GPI	0.441717	0
8111	111	L6	AC093525.2	0.401381	0
8112	112	L6	RGS4	0.53706	0
8113	113	L6	NRGN	0.365699	0
8115	115	L6	PNMA2	0.578985	0
8116	116	L6	STMN4	0.552415	0
8117	117	L6	SNRPN	0.418514	0
8119	119	L6	DMTN	0.522244	0
8120	120	L6	ARL6IP1	0.511421	0
8121	121	L6	ATP1B1	0.387118	0
8122	122	L6	GNAS	0.412635	0
8123	123	L6	PJA2	0.501143	0
8126	126	L6	SULT4A1	0.491868	0
8127	127	L6	SEPT5	0.44349	0
8128	128	L6	ADCY1	0.648834	0
8129	129	L6	MATR3	0.543162	0
8130	130	L6	HSPH1	0.588237	0
8131	131	L6	AP000350.4	0.417884	0
8132	132	L6	SORT1	0.500461	0
8133	133	L6	FAIM2	0.404594	0
8134	134	L6	WASF1	0.617676	0
8135	135	L6	GLS	0.524614	0
8136	136	L6	AC091167.2	0.500161	0
8137	137	L6	YWHAZ	0.467368	0
8139	139	L6	SCG5	0.535675	0
8140	140	L6	DDAH1	0.613146	0
8142	142	L6	MAPK1	0.54641	0
8143	143	L6	ATP8A1	0.594824	0
8144	144	L6	CNTN1	0.494057	0
8145	145	L6	NDRG4	0.421572	0
8146	146	L6	SELENOW	0.385049	0
8147	147	L6	PPP3R1	0.602015	0
8148	148	L6	TAGLN3	0.473834	0
8150	150	L6	MTPN	0.601349	0
8151	151	L6	FKBP1A	0.602625	0
8152	152	L6	PDP1	0.619441	0
8153	153	L6	KIF1A	0.397283	0
8154	154	L6	SCAMP5	0.436102	0
8155	155	L6	TOMM20	0.517873	0
8156	156	L6	UBB	0.348759	0
8158	158	L6	CAP2	0.578662	0
8159	159	L6	CREG2	0.502747	0
8161	161	L6	RTN4	0.347116	0
8162	162	L6	RHBDD2	0.458337	0
8163	163	L6	MLLT11	0.497802	0
8164	164	L6	ARF3	0.452213	0
8165	165	L6	LMO4	0.421584	0
8166	166	L6	CELF4	0.463651	0
8167	167	L6	SH3GL2	0.54339	0
8168	168	L6	ZNF483	0.515757	0
8169	169	L6	NECAB1	0.413953	0
8170	170	L6	PPP3CB	0.56217	0
8171	171	L6	GDA	0.601355	0
8172	172	L6	AC093512.2	0.314853	0
8173	173	L6	CDIP1	0.499042	0
8175	175	L6	BSN	0.524942	0
8176	176	L6	TUBB	0.463451	0
8177	177	L6	SARAF	0.417388	0
8179	179	L6	CRYAB	0.498651	0
8180	180	L6	QDPR	0.454477	0
8181	181	L6	MAP1A	0.402077	0
8182	182	L6	STX1A	0.576051	0
8183	183	L6	TUBA1A	0.374465	0
8184	184	L6	SCD	0.542682	0
8185	185	L6	DYNC1H1	0.393486	0
8186	186	L6	RASD1	0.53278	0
8188	188	L6	NEFL	0.395484	0
8190	190	L6	NDFIP2	0.603015	0
8191	191	L6	TSPYL4	0.547997	0
8192	192	L6	PWAR6	0.527301	0
8193	193	L6	TUBB4A	0.435276	0
8194	194	L6	CHGA	0.431865	0
8195	195	L6	KIFAP3	0.577517	0
8196	196	L6	EPHB6	0.523043	0
8197	197	L6	SEPT3	0.508367	0
8198	198	L6	AP2M1	0.436149	0
8199	199	L6	CAMKV	0.533032	0
8200	200	L6	HSP90AA1	0.259307	0
8201	201	L6	CFL1	0.351584	0
8202	202	L6	ATP2A2	0.440573	0
8204	204	L6	TMEM130	0.376246	0
8205	205	L6	PRKAR1B	0.378746	0
8206	206	L6	KIAA1549L	0.485306	0
8207	207	L6	USP22	0.399468	0
8208	208	L6	TMEM30A	0.481038	0
8209	209	L6	PKM	0.349682	0
8210	210	L6	RAP1GAP	0.513456	0
8211	211	L6	SERINC3	0.446103	0
8212	212	L6	ROBO2	0.55589	0
8214	214	L6	ATP6V0A1	0.428541	0
8216	216	L6	PTK2B	0.472955	0
8217	217	L6	GNAO1	0.439945	0
8218	218	L6	FAM171B	0.593454	0
8219	219	L6	CEND1	0.388142	0
8221	221	L6	PRKACB	0.422968	0
8222	222	L6	TF	0.616863	0
8223	223	L6	CNP	0.466721	0
8224	224	L6	SCD5	0.414239	0
8226	226	L6	MAG	0.61463	0
8227	227	L6	RNF11	0.472303	0
8228	228	L6	ERC2	0.591531	0
8229	229	L6	HLF	0.552926	0
8230	230	L6	CLDND1	0.505256	0
8231	231	L6	SIRPA	0.407788	0
8232	232	L6	DHCR24	0.453304	0
8234	234	L6	NCKAP1	0.481306	0
8235	235	L6	NUDT4	0.518493	0
8236	236	L6	DCTN1	0.437166	0
8237	237	L6	TOLLIP	0.445121	0
8240	240	L6	ZFAND5	0.493793	0
8241	241	L6	SCN2A	0.50715	0
8242	242	L6	G3BP2	0.504033	0
8243	243	L6	WDR47	0.568794	0
8244	244	L6	FXYD7	0.440887	0
8245	245	L6	DPP10	0.403908	0
8247	247	L6	TPI1	0.345256	0
8248	248	L6	YWHAE	0.375586	0
8249	249	L6	SNCB	0.359422	0
8251	251	L6	SPTBN1	0.326571	0
8252	252	L6	C4orf48	0.431016	0
8253	253	L6	MT1X	0.623118	0
8254	254	L6	ATP6AP1	0.411143	0
8255	255	L6	NRCAM	0.431357	0
8256	256	L6	TERF2IP	0.408318	0
8258	258	L6	PRRT2	0.463447	0
8259	259	L6	ST8SIA3	0.521083	0
8261	261	L6	RAC1	0.374208	0
8262	262	L6	RPL4	0.431266	0
8265	265	L6	JUND	0.449955	0
8266	266	L6	SEZ6L2	0.416372	0
8267	267	L6	UBC	0.304418	0
8268	268	L6	APLP2	0.425314	0
8270	270	L6	GFOD1	0.466986	0
8271	271	L6	MEG3	0.317079	0
8272	272	L6	PGRMC1	0.457633	0
8273	273	L6	SYNJ1	0.546186	0
8274	274	L6	BEX4	0.415947	0
8275	275	L6	C16orf45	0.433117	0
8276	276	L6	RYR2	0.473961	0
8277	277	L6	MAPT	0.336227	0
8279	279	L6	RALYL	0.479976	0
8281	281	L6	DNAJB2	0.402974	0
8282	282	L6	NDUFS5	0.380784	0
8283	283	L6	CTXN1	0.45492	0
8284	284	L6	SERPINI1	0.367788	0
8285	285	L6	BEX3	0.361079	0
8286	286	L6	OAZ1	0.314144	0
8290	290	L6	COX5B	0.325361	0
8291	291	L6	PFN2	0.420886	0
8292	292	L6	ITFG1	0.468196	0
8293	293	L6	YPEL3	0.339908	0
8294	294	L6	ATP6V1E1	0.385448	0
8295	295	L6	APLP1	0.380597	0
8296	296	L6	CAPNS1	0.405856	0
8297	297	L6	FEM1B	0.487246	0
8298	298	L6	NFIA	0.528608	0
8299	299	L6	MKL2	0.426667	0
8300	300	L6	NUAK1	0.442555	0
8302	302	L6	TPRG1L	0.477519	0
8303	303	L6	SYP	0.392759	0
8304	304	L6	SEPT7	0.344009	0
8305	305	L6	MORF4L1	0.390156	0
8306	306	L6	CELF2	0.380289	0
8307	307	L6	KIAA0930	0.420758	0
8308	308	L6	CELSR2	0.507687	0
8309	309	L6	ENTPD6	0.461429	0
8310	310	L6	PINK1	0.396467	0
8311	311	L6	PNMA8B	0.429306	0
8312	312	L6	SNAP91	0.438426	0
8313	313	L6	NCAM2	0.40768	0
8314	314	L6	OCIAD1	0.428569	0
8315	315	L6	FBXW7	0.44227	0
8316	316	L6	GRIA2	0.382104	0
8317	317	L6	DGKZ	0.455742	0
8318	318	L6	ACTG1	0.30546	0
8319	319	L6	ATP1A3	0.346791	0
8320	320	L6	GABARAPL1	0.385275	0
8323	323	L6	SLC9A6	0.488648	0
8324	324	L6	KALRN	0.389326	0
8325	325	L6	TRIM2	0.423092	0
8326	326	L6	SKP1	0.347657	0
8327	327	L6	PSD	0.401419	0
8329	329	L6	CAMK2A	0.39012	0
8330	330	L6	SEPT4	0.426842	0
8331	331	L6	KIF1B	0.365681	0
8334	334	L6	RNF187	0.343513	0
8335	335	L6	ATP6V1A	0.418828	0
8336	336	L6	ATP2B4	0.48573	0
8337	337	L6	IPCEF1	0.513093	0
8338	338	L6	GRIA1	0.530641	0
8340	340	L6	SLC39A10	0.510687	0
8341	341	L6	NAP1L2	0.453269	0
8342	342	L6	MTURN	0.338626	0
8343	343	L6	ATP2B2	0.337154	0
8344	344	L6	CCDC92	0.451973	0
8345	345	L6	MOBP	0.499498	0
8346	346	L6	STMN3	0.321333	0
8347	347	L6	PCMT1	0.420457	0
8348	348	L6	KCNMB4	0.478251	0
8349	349	L6	ARHGDIG	0.434145	0
8350	350	L6	NAP1L3	0.476005	0
8351	351	L6	MAPK8IP2	0.393095	0
8352	352	L6	AES	0.317979	0
8353	353	L6	MAPK10	0.352276	0
8354	354	L6	KIF3C	0.434791	1.23387e-307
8356	356	L6	PLD3	0.322167	4.71042e-306
8357	357	L6	NUDCD3	0.435664	2.35085e-304
8358	358	L6	TYRO3	0.474216	1.39098e-303
8359	359	L6	DOC2A	0.47492	1.76136e-303
8360	360	L6	RUNDC3A	0.353749	1.32946e-302
8363	363	L6	AMPH	0.449164	2.86794e-301
8365	365	L6	Z83844.3	0.422623	6.49546e-301
8366	366	L6	ARL8B	0.419906	1.87453e-298
8367	367	L6	NCALD	0.420679	4.6727e-298
8368	368	L6	NEUROD2	0.444742	2.01114e-297
8369	369	L6	ATP6V0B	0.336646	2.45276e-297
8371	371	L6	USP11	0.381681	4.60696e-297
8372	372	L6	MAPK9	0.423332	8.05046e-297
8373	373	L6	BSCL2	0.356419	5.16021e-296
8375	375	L6	NDRG1	0.431043	6.44352e-294
8376	376	L6	WASL	0.487366	1.75123e-293
8378	378	L6	ABR	0.338892	2.52105e-293
8380	380	L6	PPP2CA	0.413488	2.20491e-292
8381	381	L6	BLCAP	0.392513	5.23036e-292
8382	382	L6	RPL31	0.309068	4.82839e-292
8383	383	L6	SH3BGRL3	0.484438	1.76675e-291
8384	384	L6	NPTXR	0.397371	2.70003e-291
8385	385	L6	NDRG3	0.421682	4.00069e-291
8387	387	L6	PDZD4	0.394689	7.99847e-290
8388	388	L6	EFR3A	0.487193	4.03206e-289
8390	390	L6	DNAJC5	0.384978	8.58836e-288
8393	393	L6	SCN2B	0.422755	1.48343e-285
8394	394	L6	SPRYD3	0.427798	5.06892e-285
8395	395	L6	PRKAR1A	0.371673	8.0524e-285
8397	397	L6	RAB6A	0.395551	2.09594e-283
8398	398	L6	NAV3	0.429695	1.4405e-282
8400	400	L6	MOAP1	0.40604	1.05729e-281
8401	401	L6	NUCKS1	0.321628	2.10591e-281
8402	402	L6	DNAJC6	0.414756	5.37205e-281
8403	403	L6	AGAP3	0.340765	7.87161e-281
8404	404	L6	KCNAB2	0.420554	3.07989e-280
8405	405	L6	ARHGEF7	0.439074	3.62618e-280
8406	406	L6	SYNPO	0.392538	7.4026e-280
8407	407	L6	GRIA3	0.439036	2.75051e-279
8408	408	L6	PTPRN	0.379059	2.54612e-279
8409	409	L6	EEF1A2	0.339612	1.31196e-278
8410	410	L6	SLC22A17	0.268131	4.23812e-278
8413	413	L6	SYS1-DBNDD2	0.41442	1.93837e-275
8414	414	L6	PFKP	0.374519	1.06136e-274
8416	416	L6	RPS12	0.323113	4.44134e-274
8417	417	L6	NCOA7	0.454502	1.51715e-273
8418	418	L6	SLC4A10	0.46264	2.94377e-273
8419	419	L6	PCLO	0.471253	2.72828e-272
8420	420	L6	PCSK1N	0.302758	8.5015e-272
8421	421	L6	KIF21A	0.454439	8.95493e-271
8422	422	L6	ATXN7L3B	0.411425	3.80133e-270
8424	424	L6	CTSD	0.262928	1.00881e-269
8425	425	L6	CLIP3	0.353513	8.05901e-269
8428	428	L6	SSBP3	0.418976	5.08486e-265
8429	429	L6	ATP5F1B	0.326941	5.75462e-263
8430	430	L6	FAM168B	0.423838	2.1767e-262
8431	431	L6	ATP5MPL	0.345677	1.06214e-260
8432	432	L6	ITM2B	0.283247	8.53507e-261
8434	434	L6	ACOT7	0.381019	3.99279e-259
8436	436	L6	UBQLN2	0.475696	1.40877e-258
8437	437	L6	PTGES3	0.385127	3.9255e-258
8440	440	L6	CYFIP2	0.335643	3.13586e-257
8441	441	L6	YPEL5	0.461569	9.93724e-257
8442	442	L6	ATP9A	0.34066	6.59979e-257
8443	443	L6	ATP6V0E2	0.321582	1.03661e-256
8444	444	L6	RANGAP1	0.322647	1.09209e-255
8445	445	L6	MICAL2	0.459078	7.32119e-255
8446	446	L6	SYNGR3	0.459114	1.89857e-254
8447	447	L6	APBB1	0.336394	1.3223e-253
8450	450	L6	REEP5	0.351525	7.3168e-253
8451	451	L6	NCAM1	0.294049	6.74475e-253
8452	452	L6	RTL8C	0.358498	4.65213e-252
8453	453	L6	ADD2	0.42218	6.91507e-252
8454	454	L6	PTMS	0.344934	9.15177e-252
8456	456	L6	ATP1A1	0.285107	2.09704e-251
8458	458	L6	INPP5F	0.400704	3.60727e-249
8459	459	L6	GUCY1B1	0.409791	3.90586e-249
8460	460	L6	UQCR10	0.355025	8.54337e-249
8461	461	L6	CLDN11	0.494284	2.53164e-248
8463	463	L6	LGI3	0.35267	1.26204e-247
8464	464	L6	PPIA	0.2759	6.78846e-248
8465	465	L6	PCDH9	0.258431	1.81765e-246
8466	466	L6	WBP2	0.298367	3.17694e-246
8467	467	L6	CAMSAP2	0.396066	7.45955e-246
8469	469	L6	RETREG2	0.369184	1.38905e-245
8470	470	L6	KIFC2	0.331855	1.59904e-245
8471	471	L6	COX7A2L	0.444474	1.14446e-244
8472	472	L6	LY6E	0.393633	1.97784e-244
8473	473	L6	CNRIP1	0.450723	2.48652e-244
8474	474	L6	HK1	0.347164	1.72474e-243
8476	476	L6	SUB1	0.394035	3.01739e-243
8477	477	L6	HNRNPDL	0.367428	1.17864e-242
8478	478	L6	CHGB	0.477766	3.17065e-242
8479	479	L6	FLOT1	0.386417	3.16133e-242
8480	480	L6	RPL3	0.281466	1.33155e-241
8481	481	L6	SLC8A2	0.434561	1.52562e-240
8483	483	L6	TRIM37	0.431501	3.90183e-240
8484	484	L6	KIF5C	0.307896	3.56385e-240
8485	485	L6	ATP6AP2	0.403298	4.26092e-239
8486	486	L6	IQSEC1	0.335848	1.5168e-238
8487	487	L6	GHITM	0.367285	3.27323e-238
8489	489	L6	ASIC2	0.41947	1.27233e-237
8491	491	L6	COX4I1	0.306367	4.84907e-237
8493	493	L6	ATP6V0D1	0.37866	2.63906e-236
8494	494	L6	GAS7	0.336207	6.86055e-236
8495	495	L6	SPOCK2	0.324249	9.35003e-236
8496	496	L6	PHYHIPL	0.417646	1.48541e-235
8498	498	L6	ANK2	0.281845	3.59318e-235
8500	500	L6	RAB2A	0.371175	3.2466e-234
8501	501	L6	ADAP1	0.360281	5.08682e-234
8502	502	L6	ATP5F1E	0.314002	1.21976e-233
8503	503	L6	PIP4K2B	0.375479	4.80754e-233
8505	505	L6	ATP5ME	0.276191	8.61357e-233
8506	506	L6	ITPK1	0.337792	1.35208e-232
8507	507	L6	PRKCZ	0.385699	4.76561e-232
8508	508	L6	SPTAN1	0.30465	2.39182e-231
8510	510	L6	DCLK1	0.344313	2.33831e-229
8512	512	L6	ATXN7L3	0.410365	8.51391e-229
8513	513	L6	LINC00844	0.480114	2.64836e-228
8514	514	L6	DMD	0.431376	1.39254e-227
8519	519	L6	THRA	0.345835	1.16514e-225
8520	520	L6	PCBP1	0.351715	1.35756e-225
8521	521	L6	LANCL1	0.419048	2.58707e-225
8522	522	L6	H2AFV	0.415759	2.66626e-225
8524	524	L6	PPP1CB	0.355256	9.83126e-224
8526	526	L6	GAP43	0.320625	2.78689e-223
8527	527	L6	MT1E	0.39505	5.71188e-223
8529	529	L6	MORF4L2	0.358362	4.73542e-222
8530	530	L6	RPL15	0.285974	1.25224e-221
8532	532	L6	TSPAN3	0.314283	8.7138e-221
8535	535	L6	MYO5A	0.360697	9.27181e-220
8536	536	L6	CSRNP3	0.385461	1.46665e-219
8538	538	L6	SLC8A1	0.405133	5.58562e-219
8539	539	L6	CX3CL1	0.42408	6.38608e-219
8540	540	L6	FAM49A	0.413171	1.61125e-218
8541	541	L6	APBA2	0.357823	1.59294e-218
8544	544	L6	PGK1	0.327999	4.04508e-218
8546	546	L6	PI4KA	0.329027	4.96437e-218
8551	551	L6	FKBP8	0.333228	5.71839e-216
8553	553	L6	ANKS1B	0.261787	1.53091e-215
8555	555	L6	SLC25A6	0.305399	3.68638e-215
8556	556	L6	RAPGEF5	0.366857	4.52287e-215
8558	558	L6	PYGB	0.353193	1.41505e-214
8559	559	L6	GOLM1	0.413589	7.89057e-214
8560	560	L6	GNB1	0.292741	9.59176e-214
8561	561	L6	FAM213A	0.307826	2.44029e-213
8562	562	L6	MDH1	0.325208	3.28598e-213
8563	563	L6	TTLL7	0.410006	4.51555e-213
8565	565	L6	BCYRN1	0.269773	6.48063e-213
8566	566	L6	CHD5	0.341713	1.02027e-212
8568	568	L6	PUM1	0.396111	2.00493e-212
8570	570	L6	DDX17	0.331932	1.47248e-211
8571	571	L6	PITHD1	0.360813	3.83826e-211
8572	572	L6	ARPC4	0.398456	9.0647e-210
8573	573	L6	SORL1	0.350717	1.41484e-209
8574	574	L6	ZER1	0.364865	2.8314e-209
8575	575	L6	MRFAP1	0.293659	3.47877e-209
8577	577	L6	MAP2K4	0.416325	6.0588e-209
8579	579	L6	FAM131A	0.381288	2.88833e-208
8580	580	L6	ARHGDIA	0.339208	3.70442e-208
8582	582	L6	RPLP1	0.261546	6.63175e-208
8583	583	L6	SESN1	0.430251	6.57797e-207
8584	584	L6	SH3GLB2	0.385581	8.6441e-207
8585	585	L6	CDC42SE2	0.415984	5.30082e-206
8586	586	L6	ATP5F1D	0.268458	4.36287e-206
8587	587	L6	RABAC1	0.331804	1.26103e-205
8588	588	L6	HSPA13	0.420001	2.87276e-205
8589	589	L6	AKAP11	0.393046	4.62695e-205
8591	591	L6	OGA	0.344176	1.68701e-204
8592	592	L6	MAL	0.440139	1.90313e-204
8593	593	L6	CAMK2G	0.319092	2.56754e-204
8594	594	L6	KLHDC3	0.365338	5.54927e-204
8595	595	L6	RBX1	0.349948	2.37383e-203
8596	596	L6	AP2S1	0.360783	6.75255e-203
8597	597	L6	RPS6KA2	0.384905	1.58698e-202
8598	598	L6	RPL28	0.26919	1.67773e-202
8599	599	L6	DYNC1I1	0.37971	3.35362e-202
8602	602	L6	SYT7	0.400178	8.9889e-202
8603	603	L6	PDE1A	0.404993	2.38693e-201
8604	604	L6	WDR82	0.336616	3.38373e-201
8606	606	L6	BCAS1	0.430777	1.36225e-200
8607	607	L6	GABBR1	0.319818	4.83823e-200
8608	608	L6	MAPRE3	0.311218	4.83823e-200
8609	609	L6	OPTN	0.371756	8.82195e-200
8610	610	L6	GUK1	0.333737	4.44476e-198
8612	612	L6	EPB41L1	0.348522	8.18454e-197
8614	614	L6	ARF1	0.300806	1.53982e-196
8615	615	L6	PNMA8A	0.362952	4.66887e-196
8616	616	L6	ARHGEF9	0.409156	8.60907e-196
8617	617	L6	SV2A	0.294665	8.98771e-196
8618	618	L6	NRXN1	0.258341	2.21176e-195
8619	619	L6	HIGD1A	0.37532	4.32583e-195
8621	621	L6	KIDINS220	0.39746	5.52951e-194
8623	623	L6	OTUB1	0.340928	2.16567e-193
8624	624	L6	MAP1LC3A	0.333317	7.38504e-193
8630	630	L6	TUBB4B	0.27697	7.25254e-191
8631	631	L6	MT2A	0.296585	3.29245e-190
8632	632	L6	SCOC	0.371089	1.33109e-189
8633	633	L6	PACSIN1	0.342961	4.84229e-189
8634	634	L6	MLF2	0.322351	8.29637e-189
8635	635	L6	PLEKHB2	0.365295	1.27776e-188
8636	636	L6	DYNLRB1	0.321903	1.88891e-188
8638	638	L6	LONRF2	0.375236	1.06717e-187
8639	639	L6	ANXA6	0.355407	3.8346e-187
8641	641	L6	UNC13A	0.402948	2.40105e-186
8642	642	L6	MAGED1	0.320323	2.51053e-186
8644	644	L6	RNASEK	0.28918	1.62193e-185
8646	646	L6	KIF5A	0.299707	7.59865e-185
8648	648	L6	ARL2	0.316357	1.45724e-184
8649	649	L6	COX6C	0.27815	1.20041e-184
8650	650	L6	PDE2A	0.348384	3.63906e-184
8651	651	L6	CTNNA2	0.282241	3.7837e-184
8653	653	L6	NDUFA13	0.253324	2.13014e-183
8654	654	L6	BEX1	0.277878	4.42405e-183
8655	655	L6	HPCAL1	0.331517	7.47758e-183
8657	657	L6	SYT11	0.274036	2.8167e-182
8658	658	L6	HNRNPUL2	0.354388	2.19705e-181
8661	661	L6	MAPK8IP3	0.316893	5.41484e-181
8663	663	L6	SOD1	0.277877	6.84043e-181
8665	665	L6	UQCRH	0.264667	3.15255e-180
8667	667	L6	RPL9	0.260261	7.12682e-180
8668	668	L6	ATP6V1H	0.359226	3.25396e-179
8669	669	L6	HCFC1R1	0.379604	4.01263e-179
8670	670	L6	APOD	0.30022	3.33301e-179
8672	672	L6	PLEKHB1	0.32203	4.5791e-178
8674	674	L6	CDK14	0.384558	6.8513e-178
8676	676	L6	PNMA1	0.355595	2.54364e-177
8677	677	L6	CDH13	0.392701	5.56503e-177
8679	679	L6	AC073896.4	0.371775	1.18697e-175
8680	680	L6	RPS28	0.263976	1.14294e-175
8682	682	L6	HERC1	0.349881	1.88135e-175
8686	686	L6	PTPA	0.337959	4.10788e-175
8687	687	L6	ATP6V1C1	0.361573	1.41052e-174
8688	688	L6	ANKH	0.369479	1.83764e-174
8690	690	L6	NDUFS2	0.355447	3.95585e-174
8691	691	L6	ELOB	0.284156	4.38987e-174
8693	693	L6	PRKCE	0.359407	2.91335e-173
8694	694	L6	RPS14	0.258037	3.18654e-173
8695	695	L6	MAPRE2	0.303687	8.12066e-173
8701	701	L6	ABI2	0.320157	3.1442e-172
8702	702	L6	LYNX1	0.343052	3.74559e-172
8704	704	L6	SNN	0.350338	2.85741e-171
8705	705	L6	NCS1	0.330153	4.61819e-171
8706	706	L6	AATK	0.355413	6.86032e-171
8707	707	L6	RPH3A	0.341763	7.65693e-171
8708	708	L6	NDUFA10	0.371752	9.58927e-171
8709	709	L6	NUDT3	0.260359	1.01568e-170
8710	710	L6	GRM5	0.333302	1.2261e-170
8712	712	L6	DGCR2	0.335694	1.78394e-169
8713	713	L6	PTP4A2	0.34163	1.7136e-169
8715	715	L6	CACNG8	0.359199	2.73714e-169
8717	717	L6	COPRS	0.309395	3.69774e-169
8719	719	L6	H1FX	0.320623	8.34336e-169
8721	721	L6	RPS24	0.269413	1.30679e-168
8722	722	L6	C1orf216	0.364566	1.69544e-168
8725	725	L6	VAPA	0.343715	2.71382e-168
8726	726	L6	OPCML	0.271177	2.5796e-168
8727	727	L6	KHDRBS3	0.353672	3.27163e-168
8728	728	L6	SYNGR1	0.305419	4.08599e-168
8729	729	L6	SOD2	0.310113	5.12358e-168
8738	738	L6	ADD1	0.271087	2.0064e-166
8741	741	L6	PPFIA3	0.346106	6.41874e-166
8742	742	L6	UBA52	0.277692	6.25813e-166
8743	743	L6	PGBD5	0.382102	5.27606e-165
8748	748	L6	ABCA2	0.285359	4.59538e-164
8749	749	L6	TANC2	0.371597	8.62743e-164
8750	750	L6	PDXK	0.289275	9.71185e-164
8751	751	L6	CD47	0.369958	2.10414e-163
8753	753	L6	NKAIN2	0.344413	4.68438e-163
8756	756	L6	NCL	0.31608	1.5404e-162
8757	757	L6	MZT2B	0.262896	1.41949e-162
8758	758	L6	BAIAP3	0.291963	1.65579e-162
8760	760	L6	CLTC	0.282158	4.51275e-162
8761	761	L6	RAB11B	0.328804	6.20169e-162
8762	762	L6	RNF130	0.361098	7.14954e-162
8763	763	L6	TSPYL2	0.274302	1.41902e-161
8764	764	L6	LDHA	0.324811	1.61858e-161
8765	765	L6	HNRNPK	0.290329	1.60386e-161
8767	767	L6	MBOAT7	0.270067	2.40387e-161
8768	768	L6	STARD7	0.367862	2.83028e-161
8769	769	L6	CLCN4	0.34082	4.12469e-161
8770	770	L6	STK25	0.347234	4.43411e-161
8771	771	L6	RPS26	0.313198	6.58221e-161
8774	774	L6	RAB11FIP4	0.300878	6.69429e-160
8775	775	L6	ACO2	0.314332	1.59398e-159
8777	777	L6	RNPS1	0.36483	9.17263e-159
8778	778	L6	KIAA1191	0.346617	1.85676e-158
8780	780	L6	RPL32	0.257769	3.13176e-158
8781	781	L6	IRS2	0.293713	3.49028e-158
8782	782	L6	SCN8A	0.338833	4.05053e-158
8784	784	L6	CHST1	0.348353	6.78091e-158
8786	786	L6	ATRNL1	0.292697	9.27133e-158
8787	787	L6	TMEM9	0.353156	1.26392e-157
8788	788	L6	NDUFA3	0.284179	1.92598e-157
8789	789	L6	PPP2CB	0.311568	2.76022e-157
8791	791	L6	EVL	0.309373	8.1607e-157
8794	794	L6	BNIP3	0.362793	5.5814e-156
8795	795	L6	KCTD2	0.333635	8.68096e-156
8797	797	L6	RABGAP1L	0.335965	1.70163e-155
8800	800	L6	ELAVL2	0.337632	6.58351e-155
8801	801	L6	COPS9	0.266105	5.73502e-155
8802	802	L6	GABRB3	0.325671	1.2726e-154
8804	804	L6	CHL1	0.293248	4.63381e-154
8805	805	L6	RAN	0.341615	7.70988e-154
8806	806	L6	TSC22D3	0.325904	1.12633e-153
8807	807	L6	PCDH7	0.314423	2.2014e-153
8809	809	L6	SRCIN1	0.362866	7.42807e-153
8810	810	L6	PAFAH1B1	0.283593	7.81931e-153
8811	811	L6	RPL37	0.264343	7.70668e-153
8814	814	L6	KCNMA1	0.303095	3.43657e-152
8815	815	L6	CLTA	0.2719	3.70702e-152
8816	816	L6	TNPO2	0.325308	4.63965e-152
8819	819	L6	GABRG2	0.300571	2.67211e-151
8820	820	L6	NGEF	0.319808	5.29731e-151
8822	822	L6	CNTN2	0.355082	2.77866e-150
8824	824	L6	HINT1	0.275049	4.6713e-150
8825	825	L6	LARP1	0.327832	5.53893e-150
8826	826	L6	SPP1	0.326414	5.23317e-150
8827	827	L6	RAPGEF2	0.357303	1.62065e-149
8830	830	L6	COX7A1	0.333404	5.08297e-149
8831	831	L6	AP1M1	0.337363	5.40483e-149
8836	836	L6	PKD1	0.321816	6.86161e-148
8837	837	L6	MARCKSL1	0.355312	7.2004e-148
8838	838	L6	KCTD16	0.360805	7.94686e-148
8840	840	L6	RPRD1A	0.344327	2.06139e-147
8844	844	L6	CLTB	0.290746	7.24061e-146
8851	851	L6	FSCN1	0.305893	2.73795e-145
8852	852	L6	PIP4K2A	0.335497	2.5852e-145
8855	855	L6	CCNI	0.279193	5.48367e-145
8858	858	L6	RCN2	0.350962	8.01113e-145
8860	860	L6	SUN2	0.284418	2.05968e-144
8861	861	L6	CAMKK1	0.333337	3.08784e-144
8863	863	L6	ATP5F1A	0.258968	2.8714e-144
8865	865	L6	NDUFV1	0.269829	5.28409e-144
8868	868	L6	TM2D3	0.348034	1.56931e-143
8869	869	L6	SLC12A5	0.284934	1.44084e-143
8870	870	L6	DDX24	0.292672	1.66926e-143
8871	871	L6	COX6B1	0.269564	1.85789e-143
8872	872	L6	SUMO3	0.33469	2.21112e-143
8875	875	L6	HNRNPU	0.300578	9.24306e-143
8876	876	L6	KIF3A	0.314148	9.53145e-143
8877	877	L6	SREBF2	0.317292	1.13503e-142
8879	879	L6	ADGRB2	0.330722	1.25904e-142
8880	880	L6	FRRS1L	0.318317	1.52703e-142
8881	881	L6	HNRNPA1	0.296014	1.50774e-142
8887	887	L6	AP2A2	0.315836	4.06648e-142
8889	889	L6	RAB3C	0.329534	4.49331e-141
8891	891	L6	HABP4	0.331379	8.45105e-141
8892	892	L6	ACTR1A	0.291425	1.15024e-140
8893	893	L6	PPM1K	0.312806	3.02917e-140
8895	895	L6	CLASP2	0.259763	5.53746e-140
8896	896	L6	ZEB2	0.345995	6.0758e-140
8901	901	L6	ATP5MD	0.254237	2.35973e-139
8903	903	L6	B3GAT1	0.339407	4.29896e-139
8905	905	L6	BCAP31	0.3102	1.16438e-138
8906	906	L6	NDUFB8	0.25008	1.05624e-138
8909	909	L6	ATL1	0.299332	3.9341e-138
8910	910	L6	RPS4X	0.293506	5.66752e-138
8912	912	L6	UBE2M	0.292299	1.59563e-137
8913	913	L6	GALNT9	0.34534	2.02292e-137
8914	914	L6	SYBU	0.327259	3.08198e-137
8915	915	L6	LARGE1	0.315977	4.3633e-137
8916	916	L6	GPRASP1	0.334577	5.23336e-137
8918	918	L6	LAMP1	0.285221	9.70724e-137
8919	919	L6	TPD52	0.318675	1.96599e-136
8920	920	L6	DOCK3	0.269365	2.42804e-136
8923	923	L6	UQCRC1	0.263462	3.10025e-136
8924	924	L6	C1orf115	0.308818	6.6828e-136
8925	925	L6	H2AFY	0.332526	9.46373e-136
8928	928	L6	PSMB5	0.336553	3.41713e-135
8931	931	L6	FASN	0.334141	1.34305e-134
8937	937	L6	PFDN5	0.261653	1.30179e-132
8938	938	L6	MARCKS	0.308273	2.06868e-132
8939	939	L6	CDKL5	0.343231	3.6126e-132
8941	941	L6	EFHD1	0.337869	4.91637e-132
8945	945	L6	GOT1	0.317241	7.06802e-131
8946	946	L6	GADD45GIP1	0.267191	7.01257e-131
8947	947	L6	ZMAT3	0.336346	4.05069e-130
8948	948	L6	CPLX1	0.285549	5.19611e-130
8949	949	L6	IGSF8	0.317761	5.5818e-130
8950	950	L6	CDK5R2	0.269469	5.94323e-130
8953	953	L6	RAB40B	0.337406	1.32206e-129
8954	954	L6	BEX2	0.264918	1.2936e-129
8955	955	L6	DCLK2	0.327252	1.5092e-129
8957	957	L6	RIMS3	0.261853	1.72333e-129
8958	958	L6	LRRC7	0.307305	2.57548e-129
8961	961	L6	EIF4G2	0.282081	7.76572e-129
8968	968	L6	DDX6	0.318315	5.5892e-128
8979	979	L6	PTK2	0.288869	7.24528e-127
8980	980	L6	HSBP1	0.326845	8.43767e-127
8985	985	L6	SNU13	0.253631	3.92051e-126
8987	987	L6	STOML1	0.323738	5.77117e-126
8988	988	L6	PGM2L1	0.280971	7.36527e-126
8998	998	L6	MINOS1	0.273542	5.09099e-124
9000	1000	L6	UBA1	0.272465	7.74693e-124
9001	1001	L6	MYT1L	0.279903	1.75191e-123
9003	1003	L6	PAFAH1B2	0.276472	3.14058e-123
9004	1004	L6	CDC42	0.297946	3.3169e-123
9005	1005	L6	GIT1	0.28976	3.65168e-123
9008	1008	L6	GNAQ	0.264932	3.90512e-123
9009	1009	L6	SELENOP	0.338789	3.8666e-123
9011	1011	L6	BRWD1	0.327616	9.03003e-123
9013	1013	L6	PAK3	0.318329	2.03499e-122
9014	1014	L6	EEF1G	0.261062	3.21438e-122
9015	1015	L6	EIF5	0.294381	3.50386e-122
9021	1021	L6	VPS35	0.295649	4.16335e-121
9023	1023	L6	ROCK2	0.305559	4.46096e-121
9024	1024	L6	UBE2V2	0.30333	6.38293e-121
9026	1026	L6	GALNT17	0.253678	2.19627e-120
9028	1028	L6	PIK3R1	0.253681	3.21617e-120
9032	1032	L6	RPSA	0.278162	1.08378e-119
9035	1035	L6	CAMKK2	0.2559	1.67292e-119
9038	1038	L6	MARCH6	0.25727	4.88998e-119
9044	1044	L6	ARHGAP21	0.272774	1.89991e-118
9047	1047	L6	FBXO44	0.287816	3.18619e-118
9048	1048	L6	SNRPD2	0.282624	3.78363e-118
9050	1050	L6	SEC62	0.252176	5.56236e-118
9065	1065	L6	UQCR11	0.260444	7.17417e-116
9067	1067	L6	CAMTA2	0.283229	9.19381e-116
9072	1072	L6	INF2	0.304462	3.00431e-115
9074	1074	L6	MEF2D	0.297219	4.87869e-115
9080	1080	L6	PALM	0.254437	1.37652e-114
9081	1081	L6	TGOLN2	0.299852	3.46329e-114
9082	1082	L6	WNK1	0.265002	4.31932e-114
9089	1089	L6	CACNA2D3	0.323212	2.40455e-113
9090	1090	L6	GNB2	0.280305	2.42151e-113
9091	1091	L6	YWHAQ	0.268578	2.92284e-113
9093	1093	L6	ADAM11	0.298865	3.64828e-113
9099	1099	L6	KCNQ2	0.268505	4.5609e-112
9100	1100	L6	FAM217B	0.289422	4.63674e-112
9103	1103	L6	PSMB4	0.29656	5.31242e-112
9105	1105	L6	TUFM	0.300797	1.25677e-111
9106	1106	L6	GPR155	0.313163	1.3173e-111
9109	1109	L6	PSMC5	0.27454	4.40705e-111
9110	1110	L6	KIAA0513	0.277048	6.48392e-111
9116	1116	L6	PRRC2B	0.261673	3.16591e-110
9122	1122	L6	SPIN1	0.29265	3.58429e-109
9128	1128	L6	ARHGAP26	0.26159	1.97141e-108
9131	1131	L6	NISCH	0.266791	2.38373e-108
9132	1132	L6	CNKSR2	0.260841	2.69963e-108
9133	1133	L6	SLC38A2	0.285774	4.69749e-108
9140	1140	L6	ATXN10	0.2914	2.76418e-107
9141	1141	L6	ABHD12	0.270228	3.29046e-107
9144	1144	L6	CUTA	0.259225	5.93365e-107
9148	1148	L6	AP2B1	0.257505	1.06723e-106
9149	1149	L6	SEPT8	0.251805	1.14968e-106
9152	1152	L6	STUB1	0.271492	1.5934e-106
9154	1154	L6	RUFY3	0.255695	1.84375e-106
9156	1156	L6	LAMP2	0.294821	3.12417e-106
9160	1160	L6	RPS21	0.25072	9.65732e-106
9171	1171	L6	VCP	0.288478	2.09212e-104
9172	1172	L6	IP6K1	0.268061	2.17147e-104
9173	1173	L6	KBTBD11	0.276097	2.27452e-104
9175	1175	L6	DNM1L	0.292416	2.42526e-104
9176	1176	L6	UBE2L3	0.284735	3.71978e-104
9177	1177	L6	RBFOX3	0.252076	4.70523e-104
9181	1181	L6	SCARB2	0.289301	1.27658e-103
9187	1187	L6	CACYBP	0.298612	4.75379e-103
9198	1198	L6	OAT	0.277775	4.97724e-102
9210	1210	L6	TPD52L2	0.285282	1.15118e-100
9218	1218	L6	CPT1C	0.284152	6.71171e-100
9225	1225	L6	SARS	0.255937	2.31062e-99
9226	1226	L6	PCBP2	0.258874	2.61026e-99
9231	1231	L6	SCAND1	0.274337	5.30226e-99
9232	1232	L6	ATP6V1F	0.254761	7.75523e-99
9233	1233	L6	AARS	0.254147	1.38069e-98
9234	1234	L6	PFDN2	0.273826	1.68485e-98
9253	1253	L6	FRMPD4	0.293035	6.10471e-97
9254	1254	L6	PSMD3	0.259887	6.10324e-97
9255	1255	L6	TMEM245	0.262405	6.53919e-97
9266	1266	L6	ITPR1	0.287196	8.29463e-96
9268	1268	L6	PSIP1	0.258856	9.74883e-96
9270	1270	L6	ARHGEF4	0.255297	1.96247e-95
9272	1272	L6	GPS1	0.25798	2.69279e-95
9274	1274	L6	HDGFL3	0.286743	5.82858e-95
9282	1282	L6	AKAP6	0.260414	2.03479e-94
9284	1284	L6	SPPL3	0.269473	2.62793e-94
9290	1290	L6	HSPA9	0.262183	4.42697e-94
9297	1297	L6	CDC37	0.267669	1.07269e-93
9300	1300	L6	AL157935.2	0.271016	2.01435e-93
9302	1302	L6	C4orf3	0.2765	2.15903e-93
9303	1303	L6	NDUFS1	0.268771	2.28269e-93
9311	1311	L6	VPS4A	0.261758	6.57193e-93
9322	1322	L6	SHTN1	0.258945	4.32251e-92
9345	1345	L6	CRTC1	0.25606	6.43045e-91
9354	1354	L6	ACTR2	0.254135	3.0388e-90
9357	1357	L6	ALKBH5	0.274456	4.64652e-90
9360	1360	L6	ZBTB18	0.252683	7.07598e-90
9373	1373	L6	TMX4	0.265121	1.90782e-88
9374	1374	L6	PKP4	0.272999	1.9776e-88
9380	1380	L6	PSMD4	0.255669	5.94392e-88
9390	1390	L6	KCNB1	0.258507	2.02178e-87
9398	1398	L6	UROS	0.269297	7.17694e-87
9399	1399	L6	VDAC1	0.258009	9.20328e-87
9402	1402	L6	SSU72	0.25619	1.3977e-86
9406	1406	L6	ZNF428	0.2576	1.78936e-86
9408	1408	L6	METTL26	0.269028	1.89615e-86
9419	1419	L6	ATP6V1G2	0.266873	1.66138e-85
9425	1425	L6	RRAGA	0.256984	3.10447e-85
9426	1426	L6	SRSF5	0.260647	3.49146e-85
9428	1428	L6	GOT2	0.256906	3.89898e-85
9429	1429	L6	CSNK1E	0.274619	3.9115e-85
9453	1453	L6	CDIPT	0.264883	4.97688e-84
9457	1457	L6	ID2	0.280665	7.98271e-84
9462	1462	L6	VXN	0.25025	1.14016e-83
9477	1477	L6	CSNK1A1	0.266825	1.19892e-82
9478	1478	L6	TMEM151B	0.252159	1.33858e-82
9490	1490	L6	FAM219A	0.255243	8.83297e-82
9494	1494	L6	TAOK1	0.273718	1.58282e-81
9502	1502	L6	VDAC3	0.254313	2.64683e-81
9510	1510	L6	HACD3	0.254284	6.03759e-81
9517	1517	L6	ADD3	0.25256	2.12021e-80
9521	1521	L6	NFASC	0.252001	2.36373e-80
9529	1529	L6	UBE2B	0.267223	9.7327e-80
9545	1545	L6	CACNA1B	0.257712	5.65215e-79
9565	1565	L6	ARHGAP35	0.251595	8.00527e-78
9586	1586	L6	JPH4	0.254501	1.79313e-76
9612	1612	L6	EIF1AX	0.255245	4.77339e-75
9616	1616	L6	ATP6V1D	0.251693	7.89618e-75
9627	1627	L6	FAM49B	0.256468	2.04712e-74
9647	1647	L6	MRFAP1L1	0.250329	5.00427e-73
9662	1662	L6	HFM1	0.267702	4.58374e-72
9672	1672	L6	CELF5	0.252747	1.40169e-71
10000	0	WM	MBP	2.79941	0
10001	1	WM	PLP1	2.59471	0
10002	2	WM	GFAP	1.56708	0
10003	3	WM	MT-RNR2	0.961116	0
10004	4	WM	MT-RNR1	0.991199	0
10005	5	WM	HIPK2	2.26126	0
10006	6	WM	MOBP	2.51611	0
10007	7	WM	CRYAB	1.89994	0
10008	8	WM	RPS12	1.63136	0
10009	9	WM	BCAS1	2.48345	0
10010	10	WM	QDPR	1.64684	0
10011	11	WM	SCD	1.86316	0
10012	12	WM	SPP1	1.99359	0
10013	13	WM	QKI	1.5586	0
10014	14	WM	TF	2.19912	0
10015	15	WM	CLDN11	2.2367	0
10016	16	WM	FTH1	1.15005	0
10017	17	WM	CLDND1	1.77759	0
10018	18	WM	SLC44A1	1.86593	0
10019	19	WM	CNP	1.61474	0
10020	20	WM	MT-ND2	0.625274	0
10021	21	WM	PIP4K2A	1.81051	0
10022	22	WM	SELENOP	1.98492	0
10023	23	WM	FTL	0.955651	0
10024	24	WM	GPM6B	1.08714	0
10025	25	WM	EFHD1	1.80432	0
10026	26	WM	LINC00844	1.94192	0
10027	27	WM	SYS1-DBNDD2	1.52416	0
10028	28	WM	MAP4K4	1.557	0
10031	31	WM	PLEKHB1	1.42479	0
10032	32	WM	NDRG1	1.45725	0
10033	33	WM	MAL	1.721	0
10036	36	WM	LAMP2	1.6065	0
10040	40	WM	GPRC5B	1.17379	0
10041	41	WM	MT-ND4	0.405183	0
10042	42	WM	EDIL3	1.31067	0
10043	43	WM	MTURN	1.09944	0
10044	44	WM	SOX2-OT	1.54409	0
10045	45	WM	MAG	1.60609	0
10049	49	WM	MALAT1	0.809504	0
10051	51	WM	SEPT4	1.26525	0
10052	52	WM	RPS6	1.12159	0
10053	53	WM	RPL37A	0.833082	0
10055	55	WM	ERBIN	1.49853	0
10056	56	WM	RPL21	1.00722	0
10057	57	WM	NEAT1	1.28926	0
10062	62	WM	SHTN1	1.2601	0
10065	65	WM	MT-ND3	0.496651	0
10069	69	WM	S100B	1.14335	0
10072	72	WM	RPL34	0.818263	0
10076	76	WM	CNTN2	1.22499	0
10083	83	WM	BCYRN1	0.812984	0
10085	85	WM	PTMA	0.855629	0
10089	89	WM	PTP4A2	1.04811	0
10090	90	WM	CSRP1	0.846623	0
10091	91	WM	IL1RAPL1	0.933499	0
10094	94	WM	RPL37	0.858059	0
10095	95	WM	HFM1	1.17437	0
10099	99	WM	RPS27A	0.805496	0
10102	102	WM	RPS23	0.877578	0
10110	110	WM	ABCA2	0.834879	0
10111	111	WM	RPLP2	0.691632	0
10112	112	WM	RPL26	0.835371	0
10113	113	WM	DIP2B	1.0672	0
10115	115	WM	PREX1	1.06837	0
10116	116	WM	RPS27	0.773548	0
10120	120	WM	APOD	0.794561	0
10127	127	WM	RPL11	0.77297	0
10132	132	WM	MARCKSL1	0.981399	0
10133	133	WM	RPS18	0.75873	0
10137	137	WM	TPT1	0.663998	0
10138	138	WM	TSC22D4	0.804633	0
10139	139	WM	RPLP1	0.631323	0
10145	145	WM	RPS9	0.69803	0
10150	150	WM	SUN2	0.754882	0
10153	153	WM	RPS29	0.741273	0
10159	159	WM	RPL32	0.649076	0
10162	162	WM	MT-TV	0.603389	0
10165	165	WM	PCDH9	0.535421	0
10170	170	WM	WNK1	0.732213	0
10172	172	WM	AC135178.2	0.862963	0
10175	175	WM	RPS19	0.637061	0
10179	179	WM	ZEB2	0.821615	0
10181	181	WM	FRMD5	0.808336	0
10186	186	WM	RPL27A	0.609991	0
10193	193	WM	ZBTB20	0.82498	0
10194	194	WM	PTGDS	0.445057	0
10196	196	WM	PKP4	0.772399	0
10199	199	WM	MT-ND4L	0.540776	0
10200	200	WM	MT-TL1	0.649555	0
10201	201	WM	PDE4B	0.763478	0
10208	208	WM	TUBA1A	0.496835	0
10217	217	WM	RPL30	0.628003	0
10219	219	WM	RPL13A	0.53393	0
10230	230	WM	RPS8	0.456057	0
10236	236	WM	FMNL2	0.619646	0
10237	237	WM	GSN	0.629821	0
10245	245	WM	RPL23A	0.603499	0
10253	253	WM	DYNC1LI2	0.616428	0
10257	257	WM	ITPKB	0.623079	0
10258	258	WM	SIRT2	0.599761	0
10259	259	WM	RPS17	0.547167	0
10268	268	WM	RPL12	0.613708	0
10272	272	WM	RPL35	0.45553	0
10273	273	WM	NCAM2	0.501129	0
10283	283	WM	ELMO1	0.601493	0
10284	284	WM	EEF1D	0.569155	0
10285	285	WM	NDRG2	0.353687	0
10286	286	WM	RPS24	0.454844	0
10293	293	WM	RPS16	0.513658	0
10298	298	WM	PRUNE2	0.572894	0
10306	306	WM	MT-ND5	0.343432	0
10317	317	WM	AQP4	0.421388	7.43793e-307
10319	319	WM	FAM107A	0.415163	1.75381e-302
10320	320	WM	PACS2	0.519596	4.41932e-302
10329	329	WM	ARHGAP21	0.48146	2.11798e-289
10342	342	WM	RPL10	0.459264	9.40228e-269
10344	344	WM	RPL38	0.405805	1.02835e-267
10345	345	WM	SLC38A2	0.501648	1.03313e-266
10350	350	WM	EEF1A1	0.416844	1.23606e-264
10351	351	WM	RPL28	0.37268	3.36184e-264
10358	358	WM	SIK3	0.453607	1.2695e-254
10363	363	WM	BIN1	0.399923	6.50759e-253
10366	366	WM	MT-TT	0.518568	1.66894e-245
10371	371	WM	NFIA	0.474687	1.94055e-234
10389	389	WM	RPL7	0.408409	5.11618e-220
10394	394	WM	RPS11	0.380869	4.78866e-217
10407	407	WM	RPS10	0.356017	3.07368e-209
10408	408	WM	RNF220	0.366282	4.56887e-209
10410	410	WM	WWOX	0.425531	4.35385e-206
10413	413	WM	RPS13	0.434712	1.72855e-202
10421	421	WM	RPL19	0.377943	2.44323e-194
10433	433	WM	DBI	0.431837	4.15251e-184
10470	470	WM	RPS20	0.312357	3.60352e-161
10479	479	WM	FEZ1	0.302255	6.95955e-151
10483	483	WM	AGAP1	0.345542	4.23512e-149
10485	485	WM	RPL31	0.265427	8.698e-149
10489	489	WM	NENF	0.380999	1.16564e-147
10491	491	WM	RPS28	0.286438	2.48281e-147
10522	522	WM	KCNMB4	0.351611	1.38446e-135
10538	538	WM	TTLL7	0.349327	5.14721e-128
10542	542	WM	MT-TF	0.361761	8.14273e-127
10548	548	WM	DLG1	0.359395	4.66207e-125
10555	555	WM	RPS15	0.260337	5.6641e-121
10567	567	WM	DST	0.289137	5.6537e-115
10581	581	WM	NFASC	0.326903	6.51714e-111
10583	583	WM	H3F3B	0.288504	2.88759e-110
10595	595	WM	NPAS3	0.293969	7.3435e-106
10599	599	WM	RPL36A	0.324227	6.56415e-104
10602	602	WM	MT1X	0.339632	3.70824e-103
10619	619	WM	CCDC88A	0.319107	1.32151e-97
10639	639	WM	RPS5	0.294345	5.56515e-91
10649	649	WM	RPS4X	0.26336	2.74311e-88
10674	674	WM	MT-TI	0.300286	2.16136e-81
