## Supplemental table 3 for "Spatial Dissection of the Distinct Cellular Responses to Normal Aging and Alzheimer’s Disease in Human Prefrontal Cortex at Single-Nucleus Resolution"

### Sheet: L4_Severe_vs_Moderate
Unnamed: 0	index	Group_key	Gene_name	Value	P_adjusted
0	0	Severe	MT-RNR2	1.41358	7.09544e-50
1	1	Severe	MT-RNR1	1.47064	2.35338e-43
2	2	Severe	GFAP	1.97956	1.83695e-43
3	3	Severe	MALAT1	2.12046	7.31732e-43
4	4	Severe	MT-ND6	2.43886	3.9307e-36
5	5	Severe	MBP	1.40693	4.00251e-34
6	6	Severe	MT-ND3	1.39505	1.65882e-32
7	7	Severe	MT-TV	2.57359	2.50805e-31
8	8	Severe	MT-CO1	0.861954	2.22433e-29
9	9	Severe	MT-ND1	1.01103	2.46139e-29
10	10	Severe	MT-ND4	1.10308	1.1946e-25
11	11	Severe	MT-CYB	1.09572	8.9262e-25
12	12	Severe	MT-ND2	1.11258	1.76221e-24
13	13	Severe	MT-ND5	1.46539	3.37783e-21
14	14	Severe	MT-ATP6	1.00302	4.223e-21
15	15	Severe	MTATP6P1	1.16101	1.10474e-18
16	16	Severe	NEAT1	2.5674	1.6111e-17
17	17	Severe	MT-TL1	2.42345	2.2688e-17
18	18	Severe	MT-CO3	1.01851	1.1705e-15
19	19	Severe	MT-TT	2.3542	4.62992e-15
20	20	Severe	MT-CO2	0.812908	1.90746e-14
21	21	Severe	BCYRN1	1.58852	1.61442e-13
22	22	Severe	KCNIP4	1.27112	3.77421e-13
23	23	Severe	MT-ND4L	1.5798	5.57742e-13
24	24	Severe	PTPRD	1.17557	3.91275e-12
26	26	Severe	MT-TF	1.99372	4.10239e-11
27	27	Severe	CLDN5	1.88572	8.55392e-11
28	28	Severe	CNTNAP2	1.17071	9.27472e-11
29	29	Severe	MT-TI	2.18316	6.30388e-10
30	30	Severe	MIR99AHG	1.9255	2.16592e-09
31	31	Severe	IFITM2	2.12601	3.47134e-09
32	32	Severe	NPAS3	1.6991	8.49191e-09
33	33	Severe	AC016831.7	1.64972	1.1979e-08
34	34	Severe	AL669831.3	1.1015	1.31671e-08
35	35	Severe	KAZN	1.35008	2.1127e-08
36	36	Severe	NDRG2	0.97933	3.78461e-08
37	37	Severe	PITPNC1	1.92907	4.62838e-08
38	38	Severe	DPP10	1.30886	4.59956e-08
39	39	Severe	SLC1A3	1.22336	5.28519e-08
40	40	Severe	FRMD4A	1.41501	5.56088e-08
41	41	Severe	FRMD5	1.7826	5.71402e-08
43	43	Severe	SLC1A2	1.01866	2.18442e-07
44	44	Severe	CADM2	0.849519	2.63823e-07
45	45	Severe	NRXN3	0.934875	2.77813e-07
46	46	Severe	NAV3	1.49768	3.06256e-07
48	48	Severe	SLCO5A1	2.46797	3.84797e-07
49	49	Severe	HIPK2	1.61198	3.97941e-07
51	51	Severe	ADGRB3	1.11726	4.86227e-07
52	52	Severe	MAGI2	1.17369	5.74352e-07
53	53	Severe	ASIC2	1.4201	7.69779e-07
54	54	Severe	IQCJ-SCHIP1	1.05873	8.13124e-07
56	56	Severe	LRP1B	1.24579	1.33982e-06
57	57	Severe	PCDH9	0.802447	1.97826e-06
60	60	Severe	LSAMP	0.899751	5.24064e-06
61	61	Severe	IL1RAPL1	1.24423	5.269e-06
64	64	Severe	CSMD1	0.964551	1.25427e-05
66	66	Severe	ITPKB	1.43842	1.37849e-05
67	67	Severe	MAP4K4	1.41544	1.58068e-05
68	68	Severe	IFITM3	1.35176	1.60069e-05
69	69	Severe	SLC44A1	1.40036	2.05746e-05
70	70	Severe	DSCAM	1.32565	2.06612e-05
72	72	Severe	GPM6B	0.744078	2.35495e-05
73	73	Severe	QKI	0.992612	2.42977e-05
74	74	Severe	FOXP1	1.15316	2.45284e-05
75	75	Severe	DLG2	0.805842	2.73155e-05
77	77	Severe	CACNA1A	1.02302	3.19597e-05
79	79	Severe	WWOX	1.2672	3.90866e-05
81	81	Severe	FTX	1.16663	4.29412e-05
82	82	Severe	NRG3	0.948274	4.6531e-05
83	83	Severe	ATP1A2	0.837717	5.28985e-05
84	84	Severe	MTND2P28	1.40919	5.42313e-05
85	85	Severe	RYR2	1.13651	5.57572e-05
87	87	Severe	OPCML	0.7682	6.01392e-05
91	91	Severe	CTNNA2	0.858072	7.83245e-05
97	97	Severe	PHACTR1	1.12731	9.23707e-05
98	98	Severe	RBFOX1	0.545637	9.22579e-05
101	101	Severe	VIM	1.37422	0.000108447
102	102	Severe	NFIA	1.30158	0.000116861
110	110	Severe	AQP4	0.879093	0.000173336
111	111	Severe	TNRC6A	1.10674	0.000175577
117	117	Severe	RORA	1.0893	0.000214267
119	119	Severe	NLGN1	1.18466	0.000304872
120	120	Severe	SNTG1	1.17316	0.000305143
122	122	Severe	RIMS2	1.05232	0.000313511
123	123	Severe	MACF1	0.949982	0.000335069
127	127	Severe	SORBS1	0.984792	0.000429174
130	130	Severe	HLA-E	1.22157	0.000533722
133	133	Severe	AHCYL1	0.887211	0.000552868
136	136	Severe	FAM107A	0.883573	0.000604448
137	137	Severe	HSP90AA1	0.378463	0.000615144
144	144	Severe	ZBTB20	1.22737	0.000808451
148	148	Severe	MIAT	0.910909	0.00115274
153	153	Severe	ERBIN	1.24756	0.00130623
157	157	Severe	NKAIN2	1.06455	0.00143734
158	158	Severe	PDE4D	0.853329	0.0014388
159	159	Severe	IGFBP7	1.19908	0.00146809
167	167	Severe	GPRC5B	0.766338	0.00169152
171	171	Severe	ANKS1B	0.68421	0.00186374
174	174	Severe	GJA1	0.829722	0.00202412
176	176	Severe	SNHG14	0.635204	0.00206603
177	177	Severe	MT-ATP8	0.93339	0.00217405
178	178	Severe	FTL	0.532718	0.00219972
187	187	Severe	FAM155A	0.745672	0.00265933
197	197	Severe	TNRC6B	0.955749	0.00339134
200	200	Severe	FMN2	0.997373	0.00349368
201	201	Severe	AGBL4	1.06629	0.00367469
207	207	Severe	BCAS3	0.944689	0.00407424
208	208	Severe	CADM1	0.867701	0.00411425
214	214	Severe	SMYD3	1.05475	0.00448724
222	222	Severe	LRRTM4	0.692138	0.00512352
240	240	Severe	ROBO2	0.896827	0.00668299
244	244	Severe	FGF14	0.709156	0.00689708
245	245	Severe	JMJD1C	0.996013	0.0069058
261	261	Severe	ATXN1	0.912767	0.00870408
264	264	Severe	RABGAP1L	0.818874	0.00893798
265	265	Severe	NTM	0.693612	0.00907033
272	272	Severe	DOCK4	0.873303	0.00982137
274	274	Severe	CAMTA1	0.607607	0.00985815
278	278	Severe	TUBB2B	0.956738	0.01021
279	279	Severe	MACROD2	0.862203	0.010302
283	283	Severe	SPTBN4	0.610053	0.0108654
288	288	Severe	NFIC	0.761008	0.0114901
314	314	Severe	CACNA2D3	0.818984	0.0139587
317	317	Severe	TENM2	0.694658	0.0141744
326	326	Severe	PTK2	0.755879	0.0147682
330	330	Severe	RERE	0.588338	0.0154939
335	335	Severe	PLEKHA5	0.862249	0.0161472
346	346	Severe	R3HDM1	0.683303	0.0173194
356	356	Severe	SRGAP3	0.746145	0.0184236
384	384	Severe	DTNA	0.676313	0.0218435
386	386	Severe	MOBP	0.909896	0.0222361
392	392	Severe	MAGI1	0.719246	0.0231436
398	398	Severe	ERC2	0.802403	0.0241346
402	402	Severe	STXBP5L	0.718535	0.0245002
413	413	Severe	MKLN1	0.787088	0.0262637
420	420	Severe	RALYL	0.700937	0.0266761
425	425	Severe	DMD	0.81396	0.0280415
434	434	Severe	ELAVL3	0.525901	0.0293437
448	448	Severe	ADCY2	0.731884	0.0320196
452	452	Severe	AUTS2	0.707324	0.0325662
455	455	Severe	SOX2-OT	0.795023	0.0327796
465	465	Severe	NCOA1	0.714917	0.0338379
468	468	Severe	CTNND2	0.460139	0.034506
472	472	Severe	ADGRL3	0.627137	0.0346629
476	476	Severe	ARHGEF12	0.681273	0.0351762
486	486	Severe	HSPB1	0.47543	0.0366483
504	504	Severe	PPP2R2B	0.568115	0.0389059
511	511	Severe	GLUL	0.382218	0.0395843
516	516	Severe	SASH1	0.736131	0.0398414
526	526	Severe	NEBL	0.617829	0.0412178
536	536	Severe	NCAM2	0.540832	0.0425076
537	537	Severe	AGAP1	0.58857	0.0431685
544	544	Severe	SIK3	0.649711	0.0445274
555	555	Severe	SREBF2	0.557241	0.0465555

### Sheet: L1_NA_vs_Moderate
Unnamed: 0	index	Group_key	Gene_name	Value	P_adjusted
0	0	Control	SLCO5A1	4.28818	0
5	5	Control	DHFR	2.15303	0
6	6	Control	S100B	1.73301	0
8	8	Control	HFM1	1.68675	0
11	11	Control	APOE	1.0851	0
12	12	Control	CLU	0.419068	0
13	13	Control	GFAP	0.604013	8.3634e-304
14	14	Control	TUBB2B	1.44673	6.44618e-301
15	15	Control	NDRG2	0.939525	4.94988e-294
19	19	Control	CST3	0.800522	2.85602e-255
20	20	Control	SLC1A2	0.869472	4.58126e-245
21	21	Control	MT-ND4	0.276366	1.471e-242
22	22	Control	IFITM3	1.18232	1.68136e-236
23	23	Control	CD81	0.844695	5.00067e-232
25	25	Control	PTGDS	0.776276	8.48385e-223
26	26	Control	IFITM2	1.26273	1.16905e-222
28	28	Control	AHCYL1	0.996288	1.87414e-194
29	29	Control	ALDOC	0.82573	9.55757e-180
30	30	Control	METRN	0.996993	5.09884e-178
34	34	Control	VIM	1.07382	1.59988e-160
41	41	Control	C1orf61	0.88593	4.86592e-144
42	42	Control	TTYH1	0.856884	1.68425e-140
44	44	Control	PCDHGA1	0.764617	1.30859e-139
45	45	Control	GDF1	0.946068	1.12437e-139
46	46	Control	ITM2C	0.724571	2.27007e-134
50	50	Control	MT-CYB	0.290989	7.04781e-128
53	53	Control	IGFBP7	0.978459	2.41684e-120
57	57	Control	AGT	0.824916	1.66947e-116
58	58	Control	SEPT2	0.89246	3.00774e-112
60	60	Control	HOPX	0.999708	1.37369e-111
66	66	Control	FGFR3	0.777507	1.89632e-106
67	67	Control	BSG	0.720687	4.94239e-106
68	68	Control	RPS18	0.740117	9.73613e-106
69	69	Control	H3F3B	0.790926	1.06358e-105
71	71	Control	PTK2B	0.762176	2.07143e-104
73	73	Control	NLRP1	0.694936	9.75004e-102
76	76	Control	MT-ND3	0.320323	5.31121e-100
77	77	Control	ALDH2	0.807563	2.22291e-100
79	79	Control	RPS14	0.662483	1.10027e-98
81	81	Control	ACTG1	0.594996	3.68312e-98
83	83	Control	FTL	0.518366	4.70284e-98
87	87	Control	RPL18A	0.855106	2.48295e-97
91	91	Control	TMSB4X	0.470095	1.84961e-92
94	94	Control	FKBP2	0.762615	5.31783e-92
97	97	Control	SRP14	0.705084	3.58696e-91
98	98	Control	GSN	0.762061	6.77543e-91
102	102	Control	NPTXR	0.711149	1.32319e-89
103	103	Control	PITPNC1	0.775062	6.68425e-89
104	104	Control	RPS19	0.662229	1.26989e-88
109	109	Control	SLC6A7	0.766236	3.12015e-87
110	110	Control	HPCAL1	0.679022	5.53227e-87
112	112	Control	WBP2	0.618422	1.87115e-86
114	114	Control	S100A13	0.852874	6.71455e-86
116	116	Control	HLA-A	0.665988	1.62913e-85
117	117	Control	EDF1	0.606088	2.18103e-85
119	119	Control	MTND2P28	0.798527	2.7048e-85
120	120	Control	RPS15	0.612328	2.61838e-84
121	121	Control	MAP4	0.628135	5.95974e-84
124	124	Control	FAU	0.658455	2.69947e-83
125	125	Control	RPS27	0.631152	2.88416e-83
130	130	Control	RPL10	0.72109	2.49813e-82
141	141	Control	RPL18	0.592714	3.34347e-77
143	143	Control	EEF1A1	0.64816	2.12848e-76
144	144	Control	ARF1	0.640224	6.75937e-76
145	145	Control	HSPB1	0.597318	1.19246e-75
148	148	Control	MT2A	0.565598	4.69769e-75
151	151	Control	SEPT4	0.684651	2.20102e-73
153	153	Control	RGS4	0.603	8.8998e-73
156	156	Control	TMA7	0.644448	1.69061e-71
158	158	Control	RPS2	0.740369	7.36155e-70
160	160	Control	SCG3	0.593801	3.67037e-69
162	162	Control	RBFOX2	0.602257	7.73448e-69
167	167	Control	PHYHIP	0.424268	6.26835e-68
168	168	Control	ARHGDIA	0.646893	5.26598e-68
170	170	Control	TPP1	0.744509	6.3216e-67
174	174	Control	RPL24	0.597279	2.70577e-65
175	175	Control	RPS3	0.617901	3.19536e-65
177	177	Control	PTN	0.727803	5.8226e-65
179	179	Control	GNAS	0.447226	1.40129e-64
180	180	Control	GALNT17	0.617243	1.31874e-64
181	181	Control	BAIAP3	0.586676	2.08656e-64
182	182	Control	MLC1	0.64608	8.09345e-64
183	183	Control	RPL13	0.508929	1.13337e-63
184	184	Control	RPL13A	0.535336	1.57132e-63
187	187	Control	STMN3	0.497687	1.36355e-62
190	190	Control	RPL37A	0.410345	5.12477e-62
195	195	Control	ATP6V0E2	0.53762	3.6193e-61
196	196	Control	SAMD8	0.723507	3.68253e-61
200	200	Control	RPS16	0.621631	1.00222e-60
202	202	Control	TIMP3	0.666324	1.63219e-60
204	204	Control	PPP2R1A	0.516405	5.80978e-60
205	205	Control	GAP43	0.56326	5.71166e-60
211	211	Control	SERF2	0.544437	3.33572e-59
213	213	Control	HLA-E	0.631117	1.07805e-58
215	215	Control	ARPP19	0.468034	1.85071e-57
218	218	Control	ATP1A2	0.459436	7.14116e-57
222	222	Control	CABP1	0.452635	2.20144e-56
228	228	Control	POLR2L	0.647452	5.46421e-55
232	232	Control	GPR37L1	0.610257	3.75442e-54
233	233	Control	NTRK2	0.468746	4.81627e-54
235	235	Control	CALM3	0.395153	1.21735e-53
238	238	Control	ABR	0.482489	2.01612e-53
242	242	Control	TBCB	0.603579	6.7373e-53
243	243	Control	CLDN5	0.56112	7.39278e-53
245	245	Control	ACTN4	0.581869	3.01308e-52
254	254	Control	PTPRG	0.600488	3.26026e-51
256	256	Control	FAM107A	0.476016	5.4565e-51
259	259	Control	MAPRE3	0.539066	1.64068e-50
260	260	Control	CCDC144NL-AS1	0.586443	2.14827e-50
263	263	Control	ADGRG1	0.55103	4.9522e-50
269	269	Control	RPS8	0.417604	1.84443e-49
270	270	Control	DPP6	0.460461	2.04393e-49
279	279	Control	SKP1	0.466065	1.19813e-48
285	285	Control	FTH1	0.364171	7.64111e-48
286	286	Control	RPL35	0.459075	8.48747e-48
287	287	Control	RPL23	0.509625	1.01673e-47
292	292	Control	NPDC1	0.520643	4.96234e-47
293	293	Control	RPL17-C18orf32	0.5606	5.99233e-47
295	295	Control	TSPYL2	0.491856	1.12179e-46
299	299	Control	CTXN1	0.544241	2.21574e-46
302	302	Control	MAP1LC3A	0.54958	4.08006e-46
305	305	Control	FSCN1	0.578566	7.78668e-46
308	308	Control	PRKCA	0.510596	1.3903e-45
309	309	Control	APC2	0.535473	1.39375e-45
311	311	Control	AC092143.1	0.525944	1.43384e-45
312	312	Control	TRMT112	0.646412	1.97882e-45
315	315	Control	RPLP2	0.400136	5.16485e-45
316	316	Control	RPS5	0.595484	1.13546e-44
329	329	Control	RHEB	0.642512	2.19228e-43
332	332	Control	RPL30	0.525189	8.45181e-43
334	334	Control	TSC22D4	0.500261	1.50052e-42
335	335	Control	SORBS1	0.490416	1.54523e-42
336	336	Control	LUC7L	0.596324	2.48274e-42
337	337	Control	TCEA2	0.62891	3.536e-42
338	338	Control	APLP1	0.464829	6.90975e-42
341	341	Control	HSP90B1	0.529136	1.25322e-41
342	342	Control	RGS7	0.527585	1.62106e-41
351	351	Control	SV2A	0.460037	4.1004e-40
353	353	Control	CIRBP	0.422258	4.82003e-40
356	356	Control	LGALS1	0.487077	5.68896e-40
367	367	Control	RPS26	0.496184	7.9492e-39
368	368	Control	HSPE1	0.602651	8.95335e-39
371	371	Control	B2M	0.423651	1.14707e-38
373	373	Control	RPS10-NUDT3	0.588139	3.05288e-38
378	378	Control	HPCA	0.633949	1.13835e-37
383	383	Control	GPC1	0.482615	5.14353e-37
386	386	Control	NDUFA3	0.456302	9.923e-37
387	387	Control	CAMKK2	0.478771	1.0138e-36
389	389	Control	ACADVL	0.545723	1.08685e-36
390	390	Control	LRPAP1	0.549448	1.14476e-36
392	392	Control	PCSK1N	0.370169	2.69512e-36
395	395	Control	ARNT2	0.438091	3.5569e-36
396	396	Control	TUBA1B	0.285201	3.82336e-36
399	399	Control	NAT14	0.515003	6.1986e-36
401	401	Control	MRPL41	0.488703	1.85841e-35
411	411	Control	R3HDM1	0.465985	8.6717e-35
412	412	Control	NAPA	0.498604	8.6717e-35
418	418	Control	ABHD12	0.51202	1.90937e-34
420	420	Control	ATP1B2	0.424443	2.6644e-34
421	421	Control	SLC20A2	0.513	2.71954e-34
424	424	Control	RPH3A	0.513762	4.38721e-34
426	426	Control	RPL23A	0.478282	5.25503e-34
429	429	Control	SOD2	0.474094	7.14369e-34
433	433	Control	TOMM7	0.438704	2.6792e-33
439	439	Control	TAGLN3	0.393896	3.85244e-33
444	444	Control	RPS20	0.399894	7.5527e-33
445	445	Control	FXYD7	0.436835	7.85918e-33
446	446	Control	TPT1	0.373927	8.71569e-33
448	448	Control	TENM2	0.447985	1.107e-32
451	451	Control	RPL31	0.354417	1.31062e-32
459	459	Control	RPL6	0.555066	5.23759e-32
460	460	Control	MRPS21	0.501346	5.90206e-32
465	465	Control	AC091167.2	0.395403	1.21005e-31
469	469	Control	CLSTN1	0.285736	2.10704e-31
472	472	Control	MAZ	0.50548	3.44181e-31
476	476	Control	RPS9	0.38887	4.49405e-31
479	479	Control	AKAP8L	0.474958	6.29753e-31
481	481	Control	SLC25A6	0.386194	7.34244e-31
488	488	Control	PAK1	0.452045	1.02201e-30
489	489	Control	NPAS3	0.422182	1.09015e-30
492	492	Control	RPL36	0.325624	1.219e-30
493	493	Control	UBA1	0.45238	1.3224e-30
494	494	Control	RPL10A	0.548632	1.4885e-30
496	496	Control	HNRNPDL	0.439	2.25423e-30
497	497	Control	ATP5MC2	0.461704	2.43576e-30
501	501	Control	RPL38	0.397684	3.1975e-30
502	502	Control	SLC8A2	0.520474	3.5006e-30
503	503	Control	RPLP0	0.497137	4.69976e-30
505	505	Control	CALM2	0.279104	6.1386e-30
507	507	Control	RPL14	0.485428	7.70974e-30
520	520	Control	PARK7	0.420497	3.75829e-29
521	521	Control	CD63	0.385184	3.83265e-29
525	525	Control	KBTBD11	0.472892	5.6334e-29
531	531	Control	CALR	0.46274	8.98983e-29
532	532	Control	ATP5IF1	0.394521	9.91533e-29
538	538	Control	AUP1	0.475537	1.88351e-28
542	542	Control	NTM	0.389442	2.60695e-28
548	548	Control	NBL1	0.396693	4.29409e-28
558	558	Control	SIPA1L1	0.413649	1.05723e-27
561	561	Control	PRDX1	0.382135	1.26022e-27
564	564	Control	MYL6	0.354642	1.43714e-27
567	567	Control	ACAP3	0.467586	1.74359e-27
570	570	Control	PPP1R1B	0.466436	2.35194e-27
576	576	Control	RPL37	0.373165	3.16347e-27
578	578	Control	ADCY2	0.436156	3.50231e-27
579	579	Control	SYNPO	0.403018	3.96781e-27
581	581	Control	SERPINE2	0.441953	4.26093e-27
585	585	Control	TMEM132A	0.479087	5.19207e-27
588	588	Control	CACNA1A	0.40644	5.7437e-27
590	590	Control	CDIP1	0.381418	6.24674e-27
592	592	Control	RPS7	0.488599	6.84633e-27
594	594	Control	RPS25	0.440433	8.10391e-27
603	603	Control	GDI1	0.277293	1.419e-26
605	605	Control	MEG3	0.296545	1.54501e-26
607	607	Control	SPOCK2	0.36122	1.55311e-26
610	610	Control	RPL15	0.343623	2.06194e-26
614	614	Control	JPH4	0.498663	2.84427e-26
616	616	Control	HS6ST3	0.454583	3.05925e-26
623	623	Control	RPS6	0.357073	5.49828e-26
624	624	Control	RPL27A	0.355047	5.68322e-26
631	631	Control	TSC22D1	0.294266	8.78158e-26
633	633	Control	RPL11	0.359137	1.09569e-25
637	637	Control	RPL32	0.348488	1.94316e-25
638	638	Control	LRP1	0.39751	1.94999e-25
640	640	Control	RPL28	0.326682	2.13902e-25
646	646	Control	ID2	0.479172	4.15482e-25
648	648	Control	BEX2	0.397044	4.68226e-25
658	658	Control	RPSA	0.415405	1.30297e-24
660	660	Control	NRN1	0.514106	2.65814e-24
663	663	Control	NGEF	0.430296	3.0251e-24
672	672	Control	RPLP1	0.305438	5.5509e-24
673	673	Control	DIRAS1	0.425921	5.62752e-24
680	680	Control	RPL8	0.312655	8.3728e-24
683	683	Control	MADD	0.396222	9.57957e-24
696	696	Control	SUGP2	0.407982	2.53844e-23
699	699	Control	CLIP3	0.351385	4.16958e-23
700	700	Control	TACC1	0.350604	4.6439e-23
705	705	Control	YWHAE	0.320862	6.54609e-23
710	710	Control	DOCK4	0.387418	1.25905e-22
716	716	Control	FAM213A	0.328327	1.63844e-22
718	718	Control	DCLK2	0.40621	2.26079e-22
719	719	Control	LRRTM4	0.327575	2.29795e-22
724	724	Control	PLCB1	0.350924	2.80954e-22
731	731	Control	RPS3A	0.418351	3.63887e-22
733	733	Control	PALM	0.353707	4.28782e-22
738	738	Control	DGCR2	0.392998	6.10845e-22
744	744	Control	ATN1	0.426231	7.6228e-22
749	749	Control	CAP2	0.403127	9.96925e-22
750	750	Control	GUK1	0.364804	1.00524e-21
752	752	Control	ADD1	0.334991	1.08484e-21
753	753	Control	RPL29	0.417702	1.19658e-21
754	754	Control	SLC1A3	0.291141	1.2719e-21
755	755	Control	TUBB4B	0.312211	1.28638e-21
756	756	Control	COX7C	0.313414	1.54935e-21
767	767	Control	CAMK2N1	0.284704	2.23284e-21
771	771	Control	RAB11A	0.388542	2.75776e-21
785	785	Control	PLEC	0.367029	5.07289e-21
787	787	Control	LDHA	0.396566	5.31848e-21
792	792	Control	RPL35A	0.338812	7.60315e-21
793	793	Control	SCRN1	0.343708	8.56797e-21
796	796	Control	PAK3	0.43371	1.09744e-20
798	798	Control	DPP10	0.277498	1.16348e-20
800	800	Control	DTNA	0.329931	1.21742e-20
801	801	Control	INF2	0.438583	1.26769e-20
805	805	Control	SUB1	0.389113	1.34742e-20
808	808	Control	MGST3	0.390091	1.5543e-20
814	814	Control	ARPC4	0.407016	1.98154e-20
819	819	Control	SGTA	0.36814	3.01402e-20
822	822	Control	CTSB	0.269728	3.13911e-20
824	824	Control	FUS	0.396661	3.12288e-20
830	830	Control	CADM3	0.331388	4.55249e-20
843	843	Control	PTPRF	0.404147	7.49417e-20
847	847	Control	PI4KA	0.329101	9.07786e-20
849	849	Control	CCDC92	0.385564	9.80007e-20
865	865	Control	CPLX1	0.372595	1.81576e-19
868	868	Control	SOD1	0.305577	2.15259e-19
873	873	Control	OGDH	0.416493	2.40419e-19
876	876	Control	FAM131A	0.389892	2.56365e-19
881	881	Control	JMJD1C	0.376671	2.7786e-19
883	883	Control	AC026362.1	0.348661	3.03857e-19
884	884	Control	DTNB	0.382532	3.49868e-19
885	885	Control	RPL19	0.34585	3.61733e-19
886	886	Control	TCEAL2	0.37433	3.94979e-19
890	890	Control	AGBL4	0.409156	5.00862e-19
899	899	Control	MAGED2	0.372569	8.02131e-19
900	900	Control	SEPT5	0.267693	9.0432e-19
906	906	Control	NME1	0.391609	1.07353e-18
920	920	Control	ABLIM1	0.370305	2.09619e-18
928	928	Control	ATP2B2	0.280964	3.09695e-18
929	929	Control	CHCHD10	0.351221	3.24379e-18
930	930	Control	RPS11	0.311114	3.24643e-18
933	933	Control	ARF5	0.327976	3.70283e-18
943	943	Control	MT1E	0.326125	5.04179e-18
946	946	Control	GPHN	0.363887	5.41436e-18
950	950	Control	USP11	0.313162	6.00853e-18
952	952	Control	PNKD	0.360038	6.6601e-18
955	955	Control	CRYAB	0.288952	7.40496e-18
959	959	Control	MEF2D	0.394025	8.58055e-18
962	962	Control	RPL12	0.367226	9.63201e-18
969	969	Control	RPL7A	0.320516	1.25612e-17
972	972	Control	FOXP1	0.344341	1.40281e-17
982	982	Control	STX1A	0.380363	2.06108e-17
986	986	Control	UNC13A	0.4087	2.24535e-17
994	994	Control	CRTC1	0.352857	2.57928e-17
998	998	Control	USP22	0.272704	2.85761e-17
1004	1004	Control	VPS28	0.323376	3.81383e-17
1010	1010	Control	BEX3	0.268502	5.21793e-17
1026	1026	Control	PLEKHB2	0.372194	1.12129e-16
1030	1030	Control	NRXN3	0.262613	1.46092e-16
1033	1033	Control	NSG2	0.314544	1.60122e-16
1034	1034	Control	RNPS1	0.393411	1.62158e-16
1037	1037	Control	ENTPD6	0.336232	1.74095e-16
1039	1039	Control	LYNX1	0.365441	1.74273e-16
1047	1047	Control	PPFIA2	0.365581	2.27469e-16
1057	1057	Control	PACSIN1	0.337365	2.7812e-16
1066	1066	Control	TXN	0.400306	3.48888e-16
1072	1072	Control	PLEKHM2	0.385187	4.07377e-16
1083	1083	Control	TMBIM6	0.271503	5.78087e-16
1102	1102	Control	XRCC6	0.363426	9.3777e-16
1107	1107	Control	CYFIP2	0.274169	1.10756e-15
1125	1125	Control	GNAI2	0.317233	1.82643e-15
1126	1126	Control	RPL26	0.288151	1.87708e-15
1133	1133	Control	FMN2	0.330506	2.25083e-15
1135	1135	Control	RABL6	0.334303	2.31273e-15
1136	1136	Control	AURKAIP1	0.296956	2.46758e-15
1137	1137	Control	FTX	0.27451	2.50963e-15
1138	1138	Control	PLEKHA5	0.338634	2.5508e-15
1150	1150	Control	FLRT2	0.359899	3.24929e-15
1151	1151	Control	REX1BD	0.351149	3.38797e-15
1152	1152	Control	ADGRL3	0.29511	3.49538e-15
1155	1155	Control	PDZD2	0.313176	3.56546e-15
1158	1158	Control	RPS23	0.289109	3.85832e-15
1170	1170	Control	UQCRH	0.258112	4.94229e-15
1178	1178	Control	SELENOM	0.303569	5.96694e-15
1184	1184	Control	CDK5R2	0.301092	6.51563e-15
1190	1190	Control	CHRM3	0.343674	6.73801e-15
1205	1205	Control	CAPZB	0.355853	1.03019e-14
1206	1206	Control	NRSN2	0.343631	1.05501e-14
1215	1215	Control	HNRNPA1	0.316585	1.40407e-14
1216	1216	Control	NTRK3	0.325148	1.48458e-14
1230	1230	Control	FRMD4A	0.270283	1.93362e-14
1231	1231	Control	ATP1A3	0.250921	1.96759e-14
1232	1232	Control	CRIP2	0.303	2.03375e-14
1236	1236	Control	PCBP1	0.29594	2.46329e-14
1240	1240	Control	RACK1	0.300225	2.67884e-14
1244	1244	Control	C1orf115	0.343929	2.77687e-14
1245	1245	Control	LAMTOR4	0.294989	2.82635e-14
1247	1247	Control	NF1	0.333172	2.87737e-14
1248	1248	Control	CAPNS1	0.274143	2.97618e-14
1249	1249	Control	BNIP3	0.379667	3.06483e-14
1265	1265	Control	CACNB2	0.295808	4.90587e-14
1275	1275	Control	RPS24	0.254873	6.05373e-14
1284	1284	Control	RPL36A	0.345038	7.33794e-14
1288	1288	Control	BMPR2	0.330743	8.19118e-14
1292	1292	Control	APMAP	0.340293	8.91242e-14
1297	1297	Control	MAST3	0.271497	1.0079e-13
1298	1298	Control	ATP6V1F	0.317431	1.02528e-13
1299	1299	Control	ABAT	0.341297	1.0556e-13
1306	1306	Control	DPP7	0.273986	1.53585e-13
1318	1318	Control	PHPT1	0.300956	2.04948e-13
1329	1329	Control	CLPTM1	0.322493	2.38887e-13
1336	1336	Control	MZT2A	0.311025	2.66656e-13
1339	1339	Control	EIF1AX	0.36346	2.70406e-13
1342	1342	Control	NACA	0.282791	2.76855e-13
1346	1346	Control	RPS17	0.281254	2.91504e-13
1349	1349	Control	RUSC2	0.321066	2.94305e-13
1359	1359	Control	WDR82	0.287328	4.14e-13
1361	1361	Control	GPS2	0.27338	4.32946e-13
1362	1362	Control	PFDN2	0.337303	4.81873e-13
1368	1368	Control	CACNA2D1	0.299784	5.41338e-13
1383	1383	Control	MT-ATP8	0.297992	8.05736e-13
1385	1385	Control	SQSTM1	0.2707	8.39943e-13
1393	1393	Control	ERBB4	0.277645	9.90959e-13
1414	1414	Control	ADAM11	0.341399	1.40741e-12
1416	1416	Control	SCN1B	0.259677	1.44757e-12
1424	1424	Control	GPS1	0.305844	1.83838e-12
1427	1427	Control	GADD45GIP1	0.264622	2.02393e-12
1440	1440	Control	CSRNP3	0.300219	2.45411e-12
1441	1441	Control	VXN	0.327432	2.46519e-12
1447	1447	Control	AC135178.2	0.337141	2.72775e-12
1454	1454	Control	DDB1	0.323774	3.04508e-12
1455	1455	Control	NME1-NME2	0.279234	3.05958e-12
1458	1458	Control	HAGH	0.316367	3.18761e-12
1468	1468	Control	ACTR1A	0.282782	4.1535e-12
1480	1480	Control	RPS4X	0.278978	4.92263e-12
1485	1485	Control	LDB2	0.296475	5.11309e-12
1492	1492	Control	NFIC	0.288004	5.79742e-12
1496	1496	Control	NDUFA2	0.316945	6.34871e-12
1532	1532	Control	GPR162	0.299791	1.21045e-11
1546	1546	Control	GRB2	0.289914	1.51668e-11
1565	1565	Control	CDIPT	0.324334	1.95974e-11
1588	1588	Control	UBXN6	0.265354	2.81327e-11
1595	1595	Control	HTRA1	0.251962	3.15478e-11
1598	1598	Control	SRI	0.298144	3.30492e-11
1609	1609	Control	ADAP1	0.259348	3.92619e-11
1610	1610	Control	NEDD8	0.251806	3.93686e-11
1611	1611	Control	ADD3	0.282662	3.98813e-11
1649	1649	Control	SLC6A17	0.282458	6.89176e-11
1664	1664	Control	FGF12	0.253734	7.87058e-11
1678	1678	Control	FAM219A	0.306316	9.01855e-11
1691	1691	Control	SH3GLB2	0.284796	1.04644e-10
1715	1715	Control	MARCKSL1	0.302022	1.41352e-10
1718	1718	Control	TMEM259	0.271563	1.47468e-10
1721	1721	Control	CYC1	0.284531	1.65569e-10
1727	1727	Control	NDUFC1	0.30893	2.06103e-10
1731	1731	Control	TPD52L2	0.297377	2.10972e-10
1751	1751	Control	ATL1	0.282659	2.72821e-10
1760	1760	Control	NFE2L1	0.279581	2.93917e-10
1772	1772	Control	TOM1L2	0.28036	3.41965e-10
1807	1807	Control	OTUB1	0.25656	5.12909e-10
1855	1855	Control	HNRNPA3	0.298932	9.58305e-10
1866	1866	Control	COX7B	0.295463	1.11328e-09
1879	1879	Control	METTL26	0.290626	1.28183e-09
1896	1896	Control	SPIN1	0.284743	1.60735e-09
1897	1897	Control	MAP1LC3B	0.255729	1.63975e-09
1921	1921	Control	BRWD1	0.293086	2.44725e-09
1933	1933	Control	CRMP1	0.274136	2.84127e-09
1943	1943	Control	ADGRL1	0.27633	3.19622e-09
1944	1944	Control	MAPK9	0.252667	3.22343e-09
1946	1946	Control	GLUD1	0.259918	3.29226e-09
1951	1951	Control	YWHAQ	0.263261	3.46471e-09
1952	1952	Control	PTPA	0.25336	3.55105e-09

### Sheet: L1_NA_vs_Severe
Unnamed: 0	index	Group_key	Gene_name	Value	P_adjusted
0	0	Control	ENC1	3.83782	0
1	1	Control	SNAP25	2.4717	0
2	2	Control	STMN1	2.83126	0
3	3	Control	TMSB4X	2.36094	0
4	4	Control	CALM2	2.41075	0
5	5	Control	PCSK1N	2.98721	0
6	6	Control	VSNL1	2.53062	0
7	7	Control	CCK	3.04614	0
8	8	Control	TUBB2A	2.81068	0
9	9	Control	UCHL1	2.45765	0
10	10	Control	PPIA	2.71744	0
11	11	Control	ENO2	2.23538	0
12	12	Control	STMN2	2.54902	0
13	13	Control	BEX1	3.46038	0
14	14	Control	OLFM1	2.3798	0
15	15	Control	CALM3	2.12048	0
16	16	Control	RGS4	3.19185	0
17	17	Control	TMSB10	1.94504	0
18	18	Control	FXYD6	2.67151	0
19	19	Control	PEBP1	1.69512	0
20	20	Control	SLC22A17	2.19506	0
21	21	Control	GNAS	2.07221	0
22	22	Control	BEX3	2.74646	0
23	23	Control	SLCO5A1	2.58326	0
24	24	Control	CALM1	1.53059	0
25	25	Control	ATP6V1B2	2.77628	0
26	26	Control	CLSTN1	1.92685	0
27	27	Control	GDI1	1.9932	0
28	28	Control	IDS	1.80008	0
29	29	Control	TAGLN3	2.77965	0
30	30	Control	ATP1B1	2.06074	0
31	31	Control	UQCRH	2.65654	0
32	32	Control	COX5B	2.14628	0
33	33	Control	PSAP	1.39702	0
34	34	Control	AP000350.4	2.22412	0
35	35	Control	CHN1	1.9169	0
36	36	Control	YWHAG	1.82099	0
37	37	Control	EDF1	2.29341	0
38	38	Control	ATP5IF1	3.03504	0
39	39	Control	TUBA1B	1.61864	0
40	40	Control	RPL3	2.15938	0
41	41	Control	EIF4A2	2.01817	0
42	42	Control	CALY	2.41598	0
43	43	Control	NLRP1	2.42599	0
44	44	Control	HPCAL1	2.61443	0
45	45	Control	DYNLL1	2.12105	0
46	46	Control	PRNP	1.50657	0
47	47	Control	BAIAP3	2.68195	0
48	48	Control	AC093512.2	1.6284	0
49	49	Control	ATP5MD	2.6351	0
50	50	Control	AC091167.2	2.35078	0
51	51	Control	TMEM59L	1.64132	0
52	52	Control	NDUFS5	2.35117	0
53	53	Control	GAP43	2.39081	0
54	54	Control	PHYHIP	1.5302	0
55	55	Control	CABP1	1.83926	0
56	56	Control	BEX2	2.9961	0
57	57	Control	ATP5F1D	2.0214	0
58	58	Control	DHFR	2.97506	0
59	59	Control	BSCL2	2.32264	0
60	60	Control	THY1	1.79067	0
61	61	Control	STMN3	1.89819	0
62	62	Control	YWHAZ	2.09799	0
63	63	Control	ACTB	1.43409	0
64	64	Control	SERINC1	1.82432	0
65	65	Control	NSF	2.37614	0
66	66	Control	YWHAH	2.03537	0
67	67	Control	NDUFA13	1.9017	0
68	68	Control	COX4I1	2.09446	0
69	69	Control	DKK3	1.66161	0
70	70	Control	PREPL	1.93911	0
71	71	Control	GAPDH	1.15544	0
72	72	Control	ATP1A1	1.89876	0
73	73	Control	FTH1	1.44433	0
74	74	Control	RAB6B	1.88094	0
75	75	Control	COX6C	2.16143	0
76	76	Control	ATP1A3	2.02852	0
77	77	Control	UBB	1.51521	0
78	78	Control	MZT2B	2.05401	0
79	79	Control	RPS26	2.65933	0
80	80	Control	TSPYL2	2.18135	0
81	81	Control	GADD45GIP1	2.4724	0
82	82	Control	SV2A	2.17374	0
83	83	Control	CLU	0.633965	0
84	84	Control	PTK2B	2.22878	0
85	85	Control	COX7C	1.97085	0
86	86	Control	PPP2R1A	1.85848	0
87	87	Control	SULT4A1	2.07533	0
88	88	Control	ATP6V0E2	1.96081	0
89	89	Control	RPL37A	1.41401	0
90	90	Control	NPTN	1.99007	0
91	91	Control	TMEM130	1.74444	0
92	92	Control	NDUFA3	2.25	0
93	93	Control	LY6H	1.85821	0
94	94	Control	SKP1	1.83213	0
95	95	Control	SOD1	2.01118	0
96	96	Control	CDK5R1	2.38576	0
97	97	Control	COX6B1	2.25576	0
98	98	Control	CKB	1.07203	0
99	99	Control	SERPINI1	2.10962	0
100	100	Control	UBL5	2.17542	0
101	101	Control	YPEL3	1.74888	0
102	102	Control	NDRG4	1.68252	0
103	103	Control	PNMA2	2.41941	0
104	104	Control	SNCB	1.70264	0
105	105	Control	RTN1	1.55246	0
106	106	Control	SLC6A7	2.36594	0
107	107	Control	ATP6V1E1	2.04312	0
108	108	Control	SCG5	2.34288	0
110	110	Control	ATP5MPL	2.10291	0
111	111	Control	ELOB	2.05095	0
112	112	Control	RTN4	1.43574	0
113	113	Control	AC092143.1	2.23543	0
114	114	Control	ATP5F1E	1.84674	0
115	115	Control	APOE	1.38847	0
116	116	Control	TMA7	2.07341	0
118	118	Control	RPS14	1.65631	0
119	119	Control	NSG2	2.22113	0
120	120	Control	SNRPN	1.4312	0
121	121	Control	ARPP19	1.49423	0
122	122	Control	CAMK2N1	1.52495	0
123	123	Control	RPLP2	1.4521	0
124	124	Control	ATP5ME	1.62394	0
125	125	Control	RPS15	1.62626	0
126	126	Control	ACTG1	1.3877	0
127	127	Control	FKBP2	2.06584	0
128	128	Control	UQCRQ	1.98913	0
129	129	Control	ARF3	1.73417	0
130	130	Control	FAIM2	1.4226	0
131	131	Control	SNU13	2.01441	0
132	132	Control	SRP14	1.81653	0
133	133	Control	FAU	1.76546	0
134	134	Control	BEX4	2.12585	0
135	135	Control	NDUFB1	2.17843	0
136	136	Control	TSPAN7	1.48089	0
137	137	Control	MIF	2.79055	0
138	138	Control	MLLT11	2.14846	0
139	139	Control	C4orf48	1.99136	0
140	140	Control	NECAB1	1.53231	0
141	141	Control	FXYD7	1.95236	0
142	142	Control	UBC	1.31819	0
143	143	Control	RPL24	1.76261	0
144	144	Control	MDH1	2.17273	0
145	145	Control	CEND1	1.56521	0
146	146	Control	TUBB4B	1.61338	0
147	147	Control	RPS18	1.62823	0
148	148	Control	TCEAL2	2.35094	0
149	149	Control	NPTXR	1.79244	0
150	150	Control	AURKAIP1	1.95291	0
151	151	Control	NDUFA4	1.63436	0
152	152	Control	NDUFA1	1.93751	0
153	153	Control	ATP5MF	2.26404	0
154	154	Control	USP22	1.52538	0
156	156	Control	ARF1	1.70896	0
157	157	Control	COX7A2	1.86029	0
158	158	Control	HINT1	1.93503	0
159	159	Control	COX8A	1.69527	0
160	160	Control	COPS9	1.64982	0
161	161	Control	ARL6IP1	1.64499	0
162	162	Control	NDUFB8	1.75753	0
163	163	Control	PKM	1.33311	0
164	164	Control	NORAD	1.33057	0
165	165	Control	MAPRE3	1.76129	0
166	166	Control	SEPT5	1.34772	0
167	167	Control	GABARAPL1	1.7912	0
168	168	Control	PTGDS	1.02358	0
169	169	Control	KLC1	1.28738	0
170	170	Control	CDK5R2	1.95269	0
171	171	Control	NME1	2.4996	0
172	172	Control	INA	2.45088	0
173	173	Control	PRDX5	1.90024	0
174	174	Control	TSPYL4	2.33084	0
175	175	Control	CTXN1	1.92396	0
176	176	Control	SLC12A5	2.04997	0
177	177	Control	NEDD8	1.82307	0
178	178	Control	CIRBP	1.42754	0
179	179	Control	MAPK9	2.16638	0
180	180	Control	SYP	1.70057	0
181	181	Control	CHL1	1.85215	0
182	182	Control	NDUFB7	1.72899	0
183	183	Control	PCDHGA1	1.30119	0
184	184	Control	WBP2	1.37732	0
185	185	Control	RPS8	1.23407	0
186	186	Control	NAP1L3	2.55923	0
187	187	Control	PJA2	1.52411	0
188	188	Control	SCG3	1.49975	0
189	189	Control	PEG3	2.00869	0
190	190	Control	SELENOW	1.18748	0
191	191	Control	NGEF	2.07668	0
192	192	Control	NDFIP1	1.37544	0
193	193	Control	RNASEK	1.61617	0
194	194	Control	TOMM7	1.63015	0
195	195	Control	NCDN	1.09751	0
196	196	Control	FBXL16	1.491	0
197	197	Control	MOAP1	2.19888	0
199	199	Control	UBA1	1.86242	0
200	200	Control	CLIP3	1.57985	0
201	201	Control	PGRMC1	1.9245	0
202	202	Control	NDUFB2	1.93311	0
203	203	Control	UQCR10	1.6409	0
204	204	Control	ATP2B2	1.34824	0
205	205	Control	CHGA	1.52636	0
206	206	Control	HNRNPDL	1.71417	0
207	207	Control	TUBA4A	1.66907	0
208	208	Control	GLS	1.66435	0
209	209	Control	TBCB	1.80187	0
210	210	Control	REX1BD	2.20539	0
211	211	Control	ATP6V1F	2.00553	0
212	212	Control	GABRD	2.00355	0
213	213	Control	NAP1L2	2.33182	0
214	214	Control	CPLX2	1.28629	0
215	215	Control	SPTAN1	1.38737	0
216	216	Control	AP2M1	1.45661	0
217	217	Control	SYT4	1.95173	0
218	218	Control	MZT2A	1.95643	0
219	219	Control	ARNT2	1.47357	0
220	220	Control	LINGO1	1.662	0
221	221	Control	RPL13	1.23015	0
222	222	Control	PLD3	1.2856	0
223	223	Control	S100B	1.43472	0
224	224	Control	RPL15	1.31537	0
225	225	Control	PARK7	1.6034	0
227	227	Control	MRPL41	1.74009	0
228	228	Control	TOLLIP	1.60059	0
229	229	Control	RNF187	1.32988	0
230	230	Control	NEFL	1.33645	0
231	231	Control	RPL4	1.53835	0
232	232	Control	SPOCK2	1.37633	0
233	233	Control	ATP6V1G2	2.65522	0
234	234	Control	RPL31	1.17538	0
235	235	Control	APLP1	1.40301	0
236	236	Control	NME1-NME2	1.7121	0
237	237	Control	PAK1	1.68365	0
238	238	Control	MRPS21	1.93173	0
239	239	Control	CAMKK2	1.60351	0
240	240	Control	AC008763.3	1.94903	0
241	241	Control	KIFC2	1.38551	0
242	242	Control	ITM2B	1.1848	0
243	243	Control	TERF2IP	1.39781	0
244	244	Control	TMEM30A	1.66465	0
245	245	Control	ATP2A2	1.42405	0
246	246	Control	NAA38	1.71056	0
247	247	Control	CADM3	1.47305	0
248	248	Control	RAC1	1.27285	0
249	249	Control	NAPB	1.32503	0
250	250	Control	NDUFC2	2.05415	0
251	251	Control	C19orf70	2.05845	0
252	252	Control	DSE	1.49245	0
253	253	Control	SUB1	1.81358	0
254	254	Control	UQCRB	1.48858	0
255	255	Control	PRKAR1B	1.20771	0
256	256	Control	BLCAP	1.59659	0
258	258	Control	CUTA	1.79698	0
259	259	Control	GPS2	1.51606	0
260	260	Control	SLC25A6	1.30454	0
262	262	Control	RABAC1	1.61892	0
263	263	Control	ID2	2.06497	0
264	264	Control	ARF5	1.50227	0
265	265	Control	NRSN2	1.92772	0
266	266	Control	SV2B	1.41685	0
267	267	Control	LGALS1	1.47088	0
268	268	Control	ATP5F1A	1.44968	0
270	270	Control	RPL18	1.20393	0
271	271	Control	STMN4	1.49172	0
272	272	Control	NDUFA11	1.79102	0
273	273	Control	RPL35A	1.38818	0
274	274	Control	B4GAT1	1.19988	0
275	275	Control	INPP5F	1.84218	0
276	276	Control	PNMA8B	1.56892	0
277	277	Control	CREG2	1.45127	0
278	278	Control	LRPAP1	1.85356	0
279	279	Control	PNMA8A	2.04094	0
280	280	Control	CCDC144NL-AS1	1.57658	0
281	281	Control	RAP1GAP	1.68565	0
283	283	Control	AK5	1.32754	0
284	284	Control	C1orf115	1.91241	0
285	285	Control	RPL18A	1.65234	0
286	286	Control	DHX30	1.56368	0
287	287	Control	DYNLRB1	1.57211	0
288	288	Control	AC026362.1	1.51724	0
289	289	Control	DYNLL2	1.18462	0
290	290	Control	APP	1.02602	0
291	291	Control	TOMM20	1.54363	0
292	292	Control	ARHGDIG	1.72193	0
293	293	Control	USP11	1.38493	0
294	294	Control	PHPT1	1.63193	0
295	295	Control	CYFIP2	1.25966	0
296	296	Control	APMAP	1.92784	0
297	297	Control	VPS28	1.50297	0
298	298	Control	SCN3B	1.72144	0
299	299	Control	OTUB1	1.60821	0
300	300	Control	COX7A1	1.81855	0
301	301	Control	RTL8C	1.45041	0
302	302	Control	DNAJC5	1.42357	0
303	303	Control	HSP90AB1	0.796307	0
304	304	Control	FIS1	1.50065	0
305	305	Control	FBXO2	1.39238	0
306	306	Control	CHGB	2.72395	0
307	307	Control	GPX4	1.35657	0
308	308	Control	DYNC1H1	1.12639	0
309	309	Control	FAM131A	1.73182	0
310	310	Control	COX7B	2.0451	0
311	311	Control	LAMTOR4	1.4669	0
312	312	Control	ATP5MC2	1.56575	0
313	313	Control	EEF1A2	1.35146	0
315	315	Control	ATP5F1B	1.26511	0
316	316	Control	NDUFB10	1.78465	0
317	317	Control	TRMT112	1.88477	0
318	318	Control	MAP1LC3A	1.46996	0
319	319	Control	MGST3	1.62303	0
320	320	Control	YWHAB	1.07509	0
321	321	Control	ATP5MC1	1.89476	0
323	323	Control	RPL17-C18orf32	1.48908	0
324	324	Control	RPL8	1.10425	0
325	325	Control	SPINT2	1.8391	0
326	326	Control	RPS24	1.1912	0
327	327	Control	RPL13A	1.13027	0
328	328	Control	NDUFC1	1.98979	0
329	329	Control	TMEM160	1.57678	0
330	330	Control	STX1A	1.78975	0
331	331	Control	SPARCL1	0.770171	0
332	332	Control	ATXN7L3B	1.70565	0
334	334	Control	SNCG	2.16687	0
336	336	Control	DIRAS1	1.61706	0
337	337	Control	SERF2	1.18172	0
339	339	Control	ATP5MG	1.46736	0
340	340	Control	APLP2	1.30262	0
341	341	Control	PDZD4	1.28096	0
343	343	Control	DSTN	1.34651	0
344	344	Control	RCAN2	1.46701	0
345	345	Control	MINOS1	1.46654	0
346	346	Control	PDP1	1.79304	0
347	347	Control	NDUFA2	1.789	0
348	348	Control	BLOC1S1	1.83855	0
349	349	Control	RBX1	1.54908	0
350	350	Control	SCN1B	1.2807	0
351	351	Control	DNER	1.52324	0
353	353	Control	RPL10	1.33737	0
355	355	Control	MADD	1.42053	0
356	356	Control	LDHA	1.58201	0
357	357	Control	NDUFB4	1.66547	0
358	358	Control	VXN	1.79315	0
359	359	Control	TM2D3	2.12253	0
360	360	Control	RPL36	0.948792	0
361	361	Control	COPRS	1.46232	0
362	362	Control	SYNPO	1.30666	0
363	363	Control	STXBP1	1.02729	0
364	364	Control	MAGED2	1.54877	0
365	365	Control	RPL23	1.21047	0
366	366	Control	DPP6	1.03326	0
367	367	Control	NDUFS3	1.73757	0
368	368	Control	GABRA1	1.54004	0
370	370	Control	FSCN1	1.47482	0
371	371	Control	PFDN2	1.76831	0
372	372	Control	GPS1	1.59434	0
373	373	Control	LMO3	1.44304	0
374	374	Control	RPL26	1.23811	0
375	375	Control	SLC9A6	1.70929	0
377	377	Control	HK1	1.27592	0
378	378	Control	ATP5PF	1.61374	0
379	379	Control	ATP6V0B	1.15544	0
380	380	Control	BASP1	0.975379	0
381	381	Control	SCRN1	1.2572	0
383	383	Control	ROMO1	1.74437	0
384	384	Control	PPP3CA	0.919117	0
385	385	Control	REEP5	1.37284	0
386	386	Control	POLR2I	1.68634	0
387	387	Control	PPP2CA	1.48036	0
388	388	Control	MAGED1	1.3351	0
389	389	Control	FHL1	1.32052	0
390	390	Control	PCBP1	1.31789	0
391	391	Control	MORF4L1	1.18572	0
392	392	Control	KBTBD11	1.51057	0
393	393	Control	PSMC3	1.61553	0
395	395	Control	GHITM	1.4237	0
396	396	Control	ENO1	0.942632	0
397	397	Control	SUGP2	1.42586	0
399	399	Control	CCT8	1.89327	0
400	400	Control	NDUFB11	1.85687	0
401	401	Control	RPS9	1.10515	0
402	402	Control	UQCR11	1.32947	0
404	404	Control	MATR3	1.2702	0
405	405	Control	MYL6	1.06307	0
407	407	Control	RPL14	1.50657	0
408	408	Control	ATP6AP1	1.1713	0
409	409	Control	KIF1A	0.927948	0
410	410	Control	TPI1	0.9759	0
411	411	Control	HSPE1	1.68447	0
412	412	Control	CDIP1	1.16477	0
413	413	Control	DPP7	1.22342	0
414	414	Control	WASF1	1.52352	0
415	415	Control	CYC1	1.55331	0
416	416	Control	OAZ1	0.920922	0
417	417	Control	CHCHD10	1.36316	0
418	418	Control	SARAF	1.04294	0
419	419	Control	RNF11	1.34948	0
420	420	Control	SELENOH	1.84555	0
421	421	Control	RAB3C	1.69218	0
423	423	Control	NAT14	1.42947	0
424	424	Control	BEX5	1.85147	0
425	425	Control	NACA	1.26771	0
426	426	Control	PFN2	1.3286	0
427	427	Control	PWAR6	1.44838	0
428	428	Control	TCEA2	1.65372	0
429	429	Control	NPDC1	1.17466	0
430	430	Control	HPCA	1.85221	0
431	431	Control	METTL26	1.71064	0
432	432	Control	FLOT1	1.44188	0
433	433	Control	NDUFV1	1.24028	0
434	434	Control	RPL34	0.927672	0
435	435	Control	PRKAR1A	1.26516	0
436	436	Control	NRN1	1.89384	0
437	437	Control	EIF3K	1.37143	0
438	438	Control	POLR2L	1.41958	0
440	440	Control	ARHGDIA	1.21845	0
441	441	Control	SCYL1	1.61394	0
442	442	Control	NDUFB9	1.37537	0
443	443	Control	SYN2	1.04212	0
444	444	Control	AC135178.2	1.70603	0
445	445	Control	FUS	1.48246	0
446	446	Control	TXN	1.7719	0
448	448	Control	RPL6	1.68089	0
450	450	Control	PGM2L1	1.35084	0
451	451	Control	SYT11	1.07765	0
452	452	Control	NUCKS1	0.982782	0
455	455	Control	RAN	1.66454	0
457	457	Control	SLC25A4	1.42364	0
458	458	Control	PI4KA	1.12351	0
460	460	Control	FAM213A	1.02579	0
462	462	Control	RPS28	1.01393	0
463	463	Control	ATP6AP2	1.53149	0
464	464	Control	CLTB	1.27589	0
465	465	Control	NDUFAB1	1.81024	0
466	466	Control	EEF1A1	1.08954	0
467	467	Control	RPS20	1.02998	0
468	468	Control	ATP5PO	1.64308	0
469	469	Control	GPR162	1.44849	0
470	470	Control	BSN	1.27693	0
471	471	Control	RPL5	1.19146	0
472	472	Control	PITHD1	1.46063	0
473	473	Control	SEZ6L2	1.10067	0
475	475	Control	RPLP1	0.912469	0
476	476	Control	ATP2B1	1.0399	0
477	477	Control	PRPF19	1.41985	0
479	479	Control	RIMS3	1.21889	0
480	480	Control	PIN1	1.28768	0
482	482	Control	PRKACB	1.12437	0
483	483	Control	RPS3	1.13105	0
484	484	Control	PSMB1	1.64539	0
485	485	Control	RPL7A	1.15082	0
486	486	Control	LYNX1	1.4555	0
487	487	Control	DGCR2	1.30644	0
488	488	Control	ZNF428	1.50993	0
489	489	Control	YWHAE	0.971188	0
490	490	Control	SLIRP	1.66115	0
495	495	Control	TMEM151B	1.54599	0
496	496	Control	CD63	1.03664	0
498	498	Control	RPS21	1.14434	0
499	499	Control	FAM219A	1.53046	0
502	502	Control	RNPS1	1.58865	0
503	503	Control	SNRPD2	1.40341	0
504	504	Control	TPPP	0.970816	0
506	506	Control	MTCH1	0.910417	0
508	508	Control	MORF4L2	1.29493	0
512	512	Control	PSMD3	1.40778	0
513	513	Control	RPL35	0.921115	0
514	514	Control	RPL38	1.03138	0
515	515	Control	BNIP3	1.66889	0
517	517	Control	CAPNS1	1.06658	0
518	518	Control	PFDN5	1.1074	0
519	519	Control	ABHD12	1.30334	0
520	520	Control	SYT13	1.89911	0
521	521	Control	CD99L2	1.13078	0
522	522	Control	ABR	0.899413	0
523	523	Control	STOML1	1.56421	0
524	524	Control	AGT	1.04357	0
525	525	Control	C1orf61	1.0146	0
527	527	Control	MAP1LC3B	1.2613	0
529	529	Control	TSPAN3	1.04308	0
531	531	Control	EID1	1.26948	0
532	532	Control	CLTC	1.11322	0
533	533	Control	SEPT3	1.20731	0
534	534	Control	TMEM259	1.2798	0
535	535	Control	MT1X	1.42704	0
537	537	Control	CAP2	1.28027	0
538	538	Control	PINK1	1.10078	0
539	539	Control	UBXN6	1.18659	0
540	540	Control	CPLX1	1.26635	0
542	542	Control	CX3CL1	1.50641	0
543	543	Control	NAPA	1.23707	0
545	545	Control	PLEKHB2	1.39834	0
546	546	Control	SNRNP70	1.20536	0
548	548	Control	SELENOM	1.15676	0
549	549	Control	RPS7	1.41803	0
550	550	Control	GOT1	1.65402	0
554	554	Control	HLA-A	0.975092	0
555	555	Control	RPL28	0.884974	0
556	556	Control	HSPA8	1.29937	6.67058e-308
558	558	Control	RRAGA	1.52337	2.16759e-306
559	559	Control	LMO4	0.900626	2.08817e-307
560	560	Control	VDAC1	1.53474	2.13361e-305
561	561	Control	TPT1	0.883591	7.8284e-306
562	562	Control	ALDOC	0.799551	8.20815e-306
568	568	Control	C16orf45	1.11635	1.84298e-303
569	569	Control	HOPX	1.31927	2.48039e-302
570	570	Control	VDAC3	1.58099	1.43311e-301
571	571	Control	SLC8A2	1.40182	1.88188e-301
572	572	Control	CD81	0.683326	4.73508e-302
573	573	Control	ATP5MC3	1.38876	1.35895e-300
574	574	Control	SAMD8	1.32284	1.6214e-300
575	575	Control	CCDC85B	1.11728	2.59128e-300
577	577	Control	TMEM132A	1.34265	2.12033e-299
579	579	Control	ST8SIA3	1.39408	6.42032e-299
580	580	Control	NDUFA5	1.39993	6.58065e-299
581	581	Control	PNKD	1.23258	5.17015e-299
582	582	Control	SCOC	1.45787	1.33271e-298
583	583	Control	C1orf216	1.57634	3.31737e-298
584	584	Control	PACSIN1	1.20444	9.3082e-298
585	585	Control	GUK1	1.08177	1.99752e-297
589	589	Control	RPH3A	1.25117	3.98418e-293
593	593	Control	JPH4	1.43862	6.28462e-292
594	594	Control	TMX4	1.52845	1.19184e-291
595	595	Control	ISCU	1.39163	1.71332e-290
597	597	Control	RUNDC3A	0.966692	4.08316e-291
600	600	Control	COX6A1	1.05441	5.10803e-290
601	601	Control	MAP2K1	1.33017	1.83332e-289
603	603	Control	RPS3A	1.27989	3.79531e-288
606	606	Control	SMAP2	1.49155	5.83112e-287
608	608	Control	SYN1	0.917631	4.51174e-287
610	610	Control	CHCHD2	1.1277	4.32929e-286
612	612	Control	GNB1	0.898741	2.24078e-285
613	613	Control	RPL29	1.27984	1.58369e-284
614	614	Control	RAB11A	1.16759	4.05452e-284
615	615	Control	DIRAS2	1.36156	9.91262e-284
616	616	Control	ENTPD6	1.15333	5.54178e-283
617	617	Control	SCAND1	1.32769	2.41472e-282
618	618	Control	RPS4X	1.11739	2.9899e-282
619	619	Control	RPS10-NUDT3	1.33954	7.40909e-282
620	620	Control	AKAP11	1.39378	2.5005e-281
622	622	Control	PGK1	1.08797	1.9788e-281
623	623	Control	MLF2	1.14978	4.76979e-281
624	624	Control	OAT	1.47093	1.74281e-279
627	627	Control	STUB1	1.23382	1.32172e-278
630	630	Control	PNMA1	1.36602	1.09983e-275
632	632	Control	MYL6B	1.46847	5.87749e-275
635	635	Control	WDR82	1.0825	5.28198e-275
641	641	Control	SLC6A1	1.11865	1.39197e-271
642	642	Control	EEF1G	1.00376	9.85807e-272
643	643	Control	LONRF2	1.3674	6.83317e-271
644	644	Control	S100A6	1.16111	1.03012e-270
645	645	Control	TUBB4A	1.00687	8.07645e-271
646	646	Control	PSMC5	1.25467	6.34648e-270
647	647	Control	BCAP31	1.18877	1.18798e-268
651	651	Control	CFL1	0.782759	2.47529e-267
652	652	Control	CAMKV	1.16397	2.66946e-266
653	653	Control	RPS23	0.956492	3.70462e-266
654	654	Control	SPCS1	1.25676	1.22158e-264
655	655	Control	RETREG2	1.13349	2.34445e-264
656	656	Control	GPC1	1.01912	1.93179e-263
661	661	Control	ACADVL	1.1928	2.60817e-260
666	666	Control	GAS7	0.958667	9.41052e-260
667	667	Control	H3F3B	0.944422	1.42785e-259
670	670	Control	RPL32	0.856776	9.26079e-258
672	672	Control	SYT1	0.612978	2.43594e-257
673	673	Control	CRIP2	1.04244	1.23311e-256
674	674	Control	MT1E	0.980142	1.73748e-255
675	675	Control	CHST1	1.33952	7.80355e-255
676	676	Control	ATP6V1D	1.48004	1.28788e-254
677	677	Control	NBL1	0.940708	6.1747e-255
679	679	Control	RPS19	0.843134	1.97825e-254
681	681	Control	CYCS	1.36427	4.03612e-253
682	682	Control	ATL1	1.18961	3.65839e-253
684	684	Control	GABARAP	0.891752	6.64436e-252
687	687	Control	DDX24	1.13339	4.53508e-251
688	688	Control	CCT7	1.40243	1.68445e-250
690	690	Control	CCM2	1.29008	2.4489e-250
691	691	Control	NUAK1	1.09443	1.39939e-250
692	692	Control	MAPK1	1.00363	1.93589e-250
693	693	Control	CRYAB	0.870497	5.60299e-250
694	694	Control	RPS11	0.913314	6.62298e-250
698	698	Control	RTN3	0.723904	1.95198e-247
699	699	Control	ROGDI	1.18404	7.03416e-247
701	701	Control	MAZ	1.16384	1.36776e-246
702	702	Control	IQSEC1	0.915664	1.07225e-246
704	704	Control	TMEM9	1.2538	1.14143e-245
705	705	Control	GDA	1.24063	2.13858e-245
708	708	Control	HAGH	1.19372	5.67363e-244
711	711	Control	PRDX2	1.03483	2.01191e-243
713	713	Control	WASL	1.33224	1.98912e-241
716	716	Control	ZBTB18	1.21338	3.4858e-240
717	717	Control	BAG6	1.19386	5.59111e-240
723	723	Control	RPL19	0.977624	7.20567e-238
725	725	Control	LY6E	1.07964	4.42655e-237
726	726	Control	NDUFS7	1.02222	6.05188e-237
727	727	Control	CTSB	0.701815	7.62181e-237
729	729	Control	SCAMP5	0.794277	2.14121e-235
730	730	Control	ARL8B	1.06722	4.47316e-235
731	731	Control	FKBP8	0.990019	4.41577e-235
732	732	Control	AUP1	1.13331	6.54752e-235
735	735	Control	MAP1B	0.605858	5.57186e-234
736	736	Control	SUMO3	1.23784	2.11699e-233
737	737	Control	PTPRN	0.956993	1.30415e-233
738	738	Control	KIAA1191	1.24619	3.75311e-233
739	739	Control	PRDX1	0.859459	1.78213e-233
740	740	Control	RABL6	1.06693	4.54368e-233
741	741	Control	NDUFS2	1.21586	1.08135e-232
743	743	Control	PTMS	0.896495	8.96708e-233
744	744	Control	MRFAP1	0.850071	6.16662e-232
745	745	Control	NFE2L1	1.12293	1.12539e-231
747	747	Control	G3BP2	1.16956	1.63571e-231
750	750	Control	SNCA	1.14286	4.5657e-231
752	752	Control	APOL2	1.32553	1.97198e-230
753	753	Control	TNK2	0.924182	1.98229e-230
759	759	Control	SYNGR3	1.356	1.63698e-228
760	760	Control	RPL27A	0.81241	9.24008e-229
762	762	Control	APC2	0.934267	2.73471e-228
764	764	Control	CDIPT	1.24398	9.00112e-228
765	765	Control	EIF1AX	1.30511	2.0513e-227
767	767	Control	PPP3CB	1.05442	1.00199e-226
769	769	Control	RPS16	0.933161	2.83984e-225
771	771	Control	OCIAD1	1.02594	2.44096e-223
774	774	Control	ARL6IP5	1.18661	1.33622e-222
775	775	Control	SERINC3	0.901967	1.23433e-222
778	778	Control	H2AFY	1.20048	7.40186e-222
779	779	Control	TPD52	1.22393	1.14761e-221
780	780	Control	LGI3	1.01496	7.65352e-222
782	782	Control	TBR1	1.40755	2.39688e-221
783	783	Control	RPL7	0.983372	1.99061e-221
785	785	Control	APOD	0.867783	3.03954e-221
787	787	Control	NCKAP1	0.988278	1.99673e-220
788	788	Control	GPRASP1	1.32204	4.37063e-220
789	789	Control	KCTD2	1.15196	4.37063e-220
790	790	Control	SPRYD3	1.08561	2.55417e-219
792	792	Control	KIAA0513	1.13978	8.32084e-218
793	793	Control	XRCC6	1.12213	9.3753e-218
795	795	Control	PSMB4	1.22142	1.41852e-217
797	797	Control	RPS6	0.796797	1.20006e-217
806	806	Control	SORL1	0.930433	7.12654e-215
809	809	Control	CA11	0.930969	1.94538e-214
810	810	Control	PSMA7	1.08271	3.49242e-214
812	812	Control	C12orf57	1.18105	4.58328e-214
813	813	Control	GSN	0.889908	5.36688e-214
815	815	Control	HFM1	0.877607	2.44296e-213
817	817	Control	UQCRC1	0.938569	7.88624e-213
819	819	Control	AP2S1	1.07079	4.30748e-212
823	823	Control	GABARAPL2	1.01398	6.82675e-211
824	824	Control	MT2A	0.715059	5.02224e-211
826	826	Control	ACTR1A	0.956776	2.01475e-210
827	827	Control	AC093525.2	0.626943	1.73273e-210
829	829	Control	RAB3A	1.0297	1.31962e-209
830	830	Control	PPP1R1B	1.04473	1.71832e-209
831	831	Control	RPL11	0.797927	1.26137e-209
834	834	Control	GOT2	1.2273	3.09297e-208
836	836	Control	HNRNPUL2	1.10068	7.29968e-208
837	837	Control	GRIA2	0.796912	6.40636e-208
842	842	Control	GNG3	0.949311	3.48902e-207
843	843	Control	ITM2C	0.647981	2.91271e-207
844	844	Control	SYNPR	1.11146	1.37861e-206
845	845	Control	MRFAP1L1	1.31785	2.52568e-206
847	847	Control	FAM49A	1.15803	4.94927e-206
851	851	Control	DCTN1	0.879134	2.1235e-205
852	852	Control	SLC6A17	1.01391	5.07111e-205
853	853	Control	SH3GLB2	1.04051	1.07867e-204
854	854	Control	RAB2A	0.964382	7.66279e-204
855	855	Control	TMSB4XP4	0.987925	1.1999e-203
857	857	Control	RPL22	1.12314	2.29571e-203
858	858	Control	TIMP2	0.892079	2.73302e-203
859	859	Control	GPM6A	0.490372	2.01686e-203
860	860	Control	CLTA	0.876677	6.31194e-203
861	861	Control	GSTP1	0.961562	8.6752e-203
869	869	Control	AMPH	1.08486	2.6251e-200
870	870	Control	NUDC	0.978125	7.87768e-200
871	871	Control	SNN	1.08963	2.91226e-199
878	878	Control	AC138430.1	1.23501	8.12896e-198
880	880	Control	TSPYL1	0.715178	4.5892e-197
881	881	Control	RPL36A	1.0883	1.07577e-196
882	882	Control	RPS25	0.957087	1.07442e-196
884	884	Control	TUBB	0.796346	1.0089e-196
887	887	Control	RPS27A	0.739536	3.62635e-196
889	889	Control	CLSTN3	0.983563	1.46794e-195
892	892	Control	THRA	0.81653	3.46288e-194
893	893	Control	RPL37	0.763607	5.62051e-194
896	896	Control	DNM1	0.625421	1.46761e-193
900	900	Control	LUC7L	1.00763	1.09784e-192
901	901	Control	CLCN4	1.15707	1.9491e-192
904	904	Control	ZNF483	0.900753	3.83307e-192
908	908	Control	ACTR2	1.06833	1.43112e-191
909	909	Control	ATP6V1C1	1.17165	1.99094e-191
911	911	Control	RPL30	0.866134	2.25219e-191
912	912	Control	HSPH1	0.959677	3.65218e-191
913	913	Control	GABRB2	0.953205	3.80163e-191
916	916	Control	MAP2	0.667788	7.0749e-191
917	917	Control	CRMP1	1.0406	2.2559e-190
918	918	Control	RHEB	1.08935	2.51765e-190
922	922	Control	GRB2	0.968469	4.20122e-190
923	923	Control	FAM217B	1.0857	2.37786e-189
926	926	Control	RPSA	0.914221	5.98187e-189
929	929	Control	P4HTM	1.09341	2.46608e-187
930	930	Control	PAFAH1B2	0.935564	4.22068e-187
932	932	Control	ATP6V1A	0.944066	1.8255e-186
933	933	Control	RPS27	0.709554	3.00127e-186
934	934	Control	TPRG1L	1.03204	4.90774e-186
938	938	Control	RPL9	0.711115	7.72828e-186
940	940	Control	NDFIP2	1.14907	1.53343e-185
941	941	Control	GABRG2	0.996216	1.69927e-185
942	942	Control	ELAVL2	1.1107	4.2946e-185
943	943	Control	EIF1	0.63536	3.75027e-185
945	945	Control	FBXO44	0.990812	2.04302e-184
946	946	Control	YWHAQ	0.983883	1.98198e-184
948	948	Control	NAP1L1	0.877381	7.10598e-184
949	949	Control	RAMP1	0.84705	1.57098e-183
952	952	Control	NEFM	0.87277	4.89504e-183
953	953	Control	GOLM1	1.03073	7.12236e-183
954	954	Control	ACSL3	0.97624	1.77317e-182
955	955	Control	VPS35	1.04958	2.337e-181
964	964	Control	MTPN	0.940034	1.89207e-180
967	967	Control	TTC9B	1.0628	1.08303e-179
968	968	Control	Z83844.3	0.927586	1.31249e-179
969	969	Control	SUMO2	1.04377	6.96613e-179
975	975	Control	HCFC1R1	1.10258	6.91389e-178
976	976	Control	FEZ1	0.776115	5.1994e-178
984	984	Control	TCF25	0.885564	2.40334e-176
990	990	Control	TSC22D1	0.580739	2.09675e-175
993	993	Control	MEF2D	1.00959	5.92755e-175
995	995	Control	PIP4K2B	0.907508	5.87397e-174
998	998	Control	NPTX1	1.13944	2.19613e-173
1000	1000	Control	ATP6V0A1	0.734915	1.67574e-173
1003	1003	Control	RPL23A	0.842217	2.1165e-172
1008	1008	Control	NCKIPSD	1.06312	8.46804e-172
1013	1013	Control	PAFAH1B1	0.80629	2.3526e-170
1016	1016	Control	ZFAND5	0.869116	1.1387e-169
1017	1017	Control	SH3BGRL3	1.01721	1.39991e-169
1019	1019	Control	FASN	0.998087	1.91847e-169
1022	1022	Control	PCMT1	0.907719	6.39182e-168
1025	1025	Control	B2M	0.668757	4.71102e-167
1028	1028	Control	RPS13	0.926259	2.31014e-166
1030	1030	Control	NDUFS6	1.02135	8.1483e-166
1034	1034	Control	COX5A	1.19133	1.48786e-164
1035	1035	Control	CST3	0.440282	9.93255e-165
1037	1037	Control	TCEAL4	1.11628	2.91496e-164
1039	1039	Control	TTYH1	0.677437	3.48051e-164
1044	1044	Control	ACAP3	0.908942	4.55038e-163
1045	1045	Control	ABCA3	0.786936	4.33996e-163
1046	1046	Control	RACK1	0.801566	4.6338e-163
1048	1048	Control	CAMK2B	0.592248	8.72524e-163
1049	1049	Control	SIRPA	0.688794	9.57486e-163
1050	1050	Control	FRRS1L	0.944201	1.34001e-162
1051	1051	Control	GALNT9	1.05197	2.36745e-162
1052	1052	Control	UBQLN2	1.14193	4.00885e-162
1053	1053	Control	KNDC1	0.905458	7.18076e-162
1059	1059	Control	RPS17	0.783952	2.463e-161
1062	1062	Control	RPL10A	1.01312	2.07194e-160
1066	1066	Control	SAP18	1.00614	6.17372e-160
1069	1069	Control	DCLK2	0.858378	6.11389e-160
1072	1072	Control	ARHGEF4	0.831834	2.16471e-159
1073	1073	Control	SCN2B	0.853986	6.40736e-159
1075	1075	Control	WDR47	1.08139	1.29861e-158
1080	1080	Control	ADAP1	0.783266	1.10643e-157
1084	1084	Control	TPM3	1.068	3.12795e-156
1087	1087	Control	PHYHIPL	0.93539	1.65062e-155
1089	1089	Control	FGFR3	0.693031	3.62481e-155
1091	1091	Control	MDH2	1.03699	1.13463e-154
1092	1092	Control	NELL2	0.819723	1.07747e-154
1098	1098	Control	MAG	1.02237	7.84251e-154
1101	1101	Control	ARPC4	0.894886	1.69613e-153
1102	1102	Control	ATP6V1H	0.961174	3.64397e-153
1103	1103	Control	MYL12B	1.00712	5.53956e-153
1107	1107	Control	NAT8L	0.608873	1.61924e-152
1112	1112	Control	STK25	0.927242	1.19413e-151
1113	1113	Control	HPCAL4	0.732169	1.71372e-151
1115	1115	Control	SYBU	0.978821	3.56021e-151
1116	1116	Control	APBB1	0.723558	2.84369e-151
1119	1119	Control	KIFAP3	0.95579	7.25685e-151
1125	1125	Control	AKAP8L	0.820355	3.37306e-150
1127	1127	Control	ADD1	0.672554	8.31982e-150
1128	1128	Control	EPHB6	0.834194	9.78356e-150
1129	1129	Control	CLPTM1	0.881686	1.60198e-149
1130	1130	Control	PTMA	0.631384	1.73587e-149
1133	1133	Control	PSMB5	1.02435	5.95149e-149
1135	1135	Control	KCNB1	0.884088	2.00622e-148
1137	1137	Control	ATXN7L3	0.949951	3.80747e-148
1143	1143	Control	RBFOX2	0.657934	2.81264e-147
1147	1147	Control	ITFG1	0.834594	2.86476e-146
1152	1152	Control	RPL12	0.835652	1.75865e-145
1154	1154	Control	RAB11B	0.853067	3.13872e-145
1164	1164	Control	DOC2A	0.915266	8.14978e-144
1165	1165	Control	KLHDC3	0.862216	1.35665e-143
1166	1166	Control	ARHGEF9	1.05336	1.6244e-143
1167	1167	Control	RUSC2	0.848046	1.91145e-143
1168	1168	Control	C9orf16	0.908427	2.61966e-143
1172	1172	Control	ATP8A1	0.825204	5.17073e-143
1177	1177	Control	DDB1	0.902379	2.55168e-142
1179	1179	Control	HSPA13	0.979818	3.95417e-142
1181	1181	Control	KCNAB2	0.816155	8.98018e-142
1183	1183	Control	DBI	0.812116	2.67756e-141
1188	1188	Control	CCT3	0.925059	8.13965e-141
1190	1190	Control	CELSR2	0.940957	1.22564e-140
1198	1198	Control	CSRNP3	0.808602	9.12977e-140
1200	1200	Control	NCL	0.775315	9.88799e-140
1203	1203	Control	FEM1B	0.895877	2.74655e-139
1217	1217	Control	UBE2V2	0.939303	4.58851e-137
1218	1218	Control	SLC39A10	0.933743	4.90511e-137
1220	1220	Control	SARS	0.85007	7.77787e-137
1221	1221	Control	DCTN2	0.873369	1.02529e-136
1225	1225	Control	SGTA	0.743116	1.2752e-135
1235	1235	Control	GUCY1B1	0.835237	1.36248e-134
1240	1240	Control	RPS10	0.649783	1.82667e-134
1258	1258	Control	GPX1	0.788967	7.58609e-132
1266	1266	Control	KIDINS220	0.889277	5.80626e-131
1273	1273	Control	HNRNPK	0.708703	2.62565e-130
1275	1275	Control	HIGD1A	0.880552	3.89223e-130
1276	1276	Control	TRIR	0.877215	4.65462e-130
1280	1280	Control	CDC42	0.852175	6.88412e-130
1286	1286	Control	SMARCA2	0.777955	1.16944e-128
1287	1287	Control	PTPRN2	0.690241	1.61604e-128
1289	1289	Control	NDRG3	0.801293	3.1157e-128
1293	1293	Control	UBA52	0.634556	4.03458e-128
1299	1299	Control	RPS5	0.779837	9.74203e-128
1300	1300	Control	HNRNPA1	0.736941	1.1998e-127
1306	1306	Control	KIF5C	0.62447	2.27802e-127
1313	1313	Control	AARS	0.783606	7.57132e-127
1321	1321	Control	DPYSL2	0.474528	5.52418e-126
1325	1325	Control	ANXA6	0.847223	1.18857e-125
1329	1329	Control	ADGRB2	0.829449	4.77715e-125
1334	1334	Control	NENF	0.864233	1.21097e-124
1338	1338	Control	RHBDD2	0.591553	5.16029e-124
1340	1340	Control	SOD2	0.698796	7.956e-124
1342	1342	Control	SERPINE2	0.730636	9.46695e-124
1344	1344	Control	IPCEF1	0.912846	2.89364e-123
1345	1345	Control	EPB41L3	0.841802	3.24893e-123
1349	1349	Control	VAMP2	0.47104	4.72378e-123
1351	1351	Control	SYNGR1	0.71652	6.25387e-123
1353	1353	Control	TMEM59	0.847859	7.44765e-123
1357	1357	Control	RASD1	0.749619	2.93325e-122
1359	1359	Control	YPEL5	0.944356	5.07458e-122
1361	1361	Control	TUFM	0.853161	8.26705e-122
1366	1366	Control	PDE2A	0.756046	5.40463e-121
1380	1380	Control	PSMD4	0.836311	2.95013e-119
1385	1385	Control	OIP5-AS1	0.567849	1.57776e-118
1388	1388	Control	RPLP0	0.768113	4.43023e-118
1391	1391	Control	AP1M1	0.8078	1.2634e-117
1409	1409	Control	PYGB	0.660007	3.68415e-116
1411	1411	Control	SPIN1	0.808106	8.14575e-116
1417	1417	Control	SLC25A3	0.713489	2.89763e-115
1418	1418	Control	MAST3	0.61088	3.17695e-115
1420	1420	Control	MARCKS	0.722272	6.0429e-115
1425	1425	Control	HNRNPA3	0.835145	1.78766e-114
1426	1426	Control	HABP4	0.831357	1.86741e-114
1428	1428	Control	KIF3A	0.80749	4.38124e-114
1429	1429	Control	SYNJ1	0.905404	5.80624e-114
1435	1435	Control	SSU72	0.808528	1.96309e-113
1437	1437	Control	HLF	0.841666	2.60438e-113
1439	1439	Control	PTN	0.723051	7.72752e-113
1450	1450	Control	RANGAP1	0.567595	1.352e-111
1453	1453	Control	PRKCZ	0.730068	6.92482e-111
1471	1471	Control	GPI	0.483372	1.52716e-109
1473	1473	Control	DNM1L	0.827205	4.36236e-109
1476	1476	Control	CYHR1	0.754657	7.38971e-109
1478	1478	Control	NCALD	0.692472	1.10448e-108
1488	1488	Control	VSTM2L	0.785027	2.04394e-107
1490	1490	Control	SEPT2	0.647809	2.21375e-107
1502	1502	Control	GABBR1	0.593758	1.31461e-106
1504	1504	Control	NAP1L4	0.68832	2.13046e-106
1508	1508	Control	MT3	0.313583	7.56135e-106
1515	1515	Control	METRN	0.555378	1.71883e-105
1517	1517	Control	TRIM37	0.829366	2.12476e-105
1527	1527	Control	RPS12	0.509811	2.01249e-104
1528	1528	Control	NRGN	0.400963	3.8203e-104
1530	1530	Control	TAX1BP1	0.738738	7.07875e-104
1531	1531	Control	SEC62	0.598916	6.9163e-104
1540	1540	Control	PTPA	0.678411	2.24895e-103
1541	1541	Control	AC073896.4	0.745744	2.46546e-103
1544	1544	Control	ALKBH5	0.808474	2.92949e-103
1554	1554	Control	CASKIN1	0.681658	9.38866e-103
1555	1555	Control	DDX17	0.593396	1.29804e-102
1572	1572	Control	GRINA	0.586127	2.26649e-101
1574	1574	Control	CPT1C	0.775125	5.12436e-101
1579	1579	Control	SPPL3	0.713341	1.7362e-100
1582	1582	Control	AP2A2	0.703657	2.09685e-100
1583	1583	Control	DHCR24	0.642999	2.52269e-100
1584	1584	Control	ATF4	0.683888	2.58021e-100
1590	1590	Control	VCP	0.75914	1.80152e-99
1607	1607	Control	HNRNPC	0.704535	3.18876e-98
1622	1622	Control	CNBP	0.745655	8.00837e-97
1623	1623	Control	MARCKSL1	0.730443	8.24738e-97
1624	1624	Control	RAB6A	0.632534	8.39481e-97
1628	1628	Control	UROS	0.79715	3.2995e-96
1629	1629	Control	ABAT	0.715177	3.94329e-96
1631	1631	Control	EEF1B2	0.775122	5.55764e-96
1640	1640	Control	S100A13	0.673842	1.18376e-95
1652	1652	Control	NCAN	0.657209	8.85918e-95
1656	1656	Control	HACD3	0.718816	1.38276e-94
1667	1667	Control	EPB41L1	0.645636	6.06294e-94
1668	1668	Control	RPL21	0.494337	5.90358e-94
1673	1673	Control	GRIA4	0.648267	1.00869e-93
1706	1706	Control	JUND	0.553509	3.30259e-91
1709	1709	Control	HSP90B1	0.584978	4.16282e-91
1711	1711	Control	PPP1CB	0.594219	4.31234e-91
1717	1717	Control	GABBR2	0.54536	1.03885e-90
1723	1723	Control	ERI3	0.642879	2.43357e-90
1739	1739	Control	CANX	0.538539	6.1509e-90
1747	1747	Control	REEP2	0.664116	1.90287e-89
1761	1761	Control	ACTN1	0.690435	1.37406e-88
1762	1762	Control	RPS2	0.622268	1.39452e-88
1783	1783	Control	PRPF8	0.710772	2.70762e-86
1785	1785	Control	ATXN10	0.715702	3.46009e-86
1792	1792	Control	AC068946.2	0.656975	6.78329e-86
1795	1795	Control	HNRNPA2B1	0.53664	8.8043e-86
1799	1799	Control	SEPT7	0.486083	1.21811e-85
1803	1803	Control	VAPA	0.672768	2.1262e-85
1809	1809	Control	CALR	0.607196	3.91407e-85
1813	1813	Control	NUDT3	0.466307	5.32874e-85
1814	1814	Control	DNAJB2	0.510282	5.41738e-85
1816	1816	Control	COX7A2L	0.732813	8.88721e-85
1835	1835	Control	TM9SF2	0.730647	2.46817e-83
1837	1837	Control	CAMTA2	0.628758	3.31277e-83
1841	1841	Control	PAK3	0.670605	6.08313e-83
1843	1843	Control	TIMP3	0.579548	6.9378e-83
1850	1850	Control	KCNJ3	0.619981	2.82059e-82
1858	1858	Control	MKL2	0.54358	9.27874e-82
1862	1862	Control	TUBA1A	0.415219	1.22132e-81
1891	1891	Control	BRWD1	0.685511	5.4227e-80
1894	1894	Control	STX1B	0.691975	7.79224e-80
1896	1896	Control	HSBP1	0.689888	9.74936e-80
1921	1921	Control	CIT	0.644413	1.27925e-78
1941	1941	Control	CAMK2G	0.510364	1.41884e-77
1944	1944	Control	FAM171B	0.673773	1.79528e-77
1949	1949	Control	GALNT17	0.492152	2.37904e-77
1956	1956	Control	PTOV1	0.609125	4.82871e-77
1959	1959	Control	GPR37L1	0.540529	8.67333e-77
1965	1965	Control	ARHGEF7	0.611285	1.60264e-76
1970	1970	Control	STARD7	0.667856	5.78863e-76
1984	1984	Control	CCDC92	0.576706	1.88619e-75
1994	1994	Control	COPA	0.68855	9.84883e-75
1998	1998	Control	FKBP1A	0.584943	1.31972e-74

### Sheet: L1_Moderate_vs_NA
Unnamed: 0	index	Group_key	Gene_name	Value	P_adjusted
1	1	Moderate	QDPR	1.28222	0
3	3	Moderate	AC093525.2	0.733094	1.2298e-186
4	4	Moderate	SLC38A2	1.2901	9.30466e-177
5	5	Moderate	MT-CO1	0.289316	4.78218e-168
6	6	Moderate	MT-ND6	0.830407	1.15988e-163
7	7	Moderate	PLP1	0.730352	5.43265e-157
8	8	Moderate	AL669831.3	0.690754	1.52965e-103
11	11	Moderate	CKB	0.322137	8.24126e-84
12	12	Moderate	SPP1	0.763397	6.77654e-82
13	13	Moderate	CSRP1	0.604931	1.2049e-81
14	14	Moderate	PFKP	0.7045	7.05267e-79
16	16	Moderate	NDUFA4	0.556617	2.30752e-73
17	17	Moderate	RTN3	0.483615	3.19441e-71
18	18	Moderate	ACOT7	0.694739	6.17003e-71
19	19	Moderate	TF	0.866549	1.12603e-70
20	20	Moderate	SERINC1	0.486372	9.79099e-70
21	21	Moderate	LANCL1	0.813676	1.62084e-67
22	22	Moderate	RNF187	0.526566	3.58704e-66
23	23	Moderate	SLC44A1	0.741545	9.3447e-65
24	24	Moderate	TPPP	0.518177	4.91738e-64
25	25	Moderate	CELF4	0.560072	4.25153e-63
26	26	Moderate	GFOD1	0.646885	2.62509e-62
27	27	Moderate	NCDN	0.394402	1.83335e-61
28	28	Moderate	SLC17A7	0.474372	1.93006e-61
29	29	Moderate	YWHAG	0.371815	1.31037e-57
31	31	Moderate	NPTX1	0.743366	3.25524e-57
32	32	Moderate	APP	0.409288	7.43179e-56
34	34	Moderate	CCNI	0.589094	1.04901e-54
35	35	Moderate	NEAT1	0.541615	1.76667e-54
36	36	Moderate	SLC24A2	0.601744	2.84951e-51
39	39	Moderate	B4GAT1	0.439174	3.75764e-49
40	40	Moderate	YWHAH	0.434225	1.70326e-46
41	41	Moderate	RTN1	0.38632	2.20263e-46
42	42	Moderate	SYNPR	0.601372	2.54448e-46
43	43	Moderate	MT-TT	0.603535	1.02086e-43
46	46	Moderate	TUBB4A	0.46866	4.38256e-41
47	47	Moderate	EEF1A2	0.453635	1.64802e-40
50	50	Moderate	ZNF483	0.487956	9.83414e-39
51	51	Moderate	TSC22D3	0.567268	1.51739e-38
52	52	Moderate	CHGA	0.430195	4.07828e-38
53	53	Moderate	GPR155	0.61237	1.78259e-37
54	54	Moderate	DHCR24	0.484583	2.53617e-37
55	55	Moderate	PNPLA6	0.569822	5.14353e-37
58	58	Moderate	SYT4	0.490496	3.68444e-35
60	60	Moderate	SYT1	0.281485	8.46928e-35
61	61	Moderate	PPP3R1	0.51264	5.40962e-34
62	62	Moderate	ATP6V0B	0.391622	2.82668e-33
63	63	Moderate	UCHL1	0.304635	1.43927e-32
64	64	Moderate	CTSD	0.315508	1.69552e-31
65	65	Moderate	SELENOP	0.57921	2.04155e-31
66	66	Moderate	MTURN	0.392041	5.40936e-31
68	68	Moderate	QKI	0.382053	8.93464e-31
69	69	Moderate	NEFL	0.362779	2.65921e-30
71	71	Moderate	NSF	0.379606	2.81547e-29
76	76	Moderate	DNM1	0.303783	3.80031e-28
77	77	Moderate	CPE	0.254375	4.18405e-28
79	79	Moderate	RCN2	0.525716	1.43714e-27
80	80	Moderate	CLDN11	0.549463	4.08145e-27
81	81	Moderate	ATP6AP1	0.363962	4.326e-27
82	82	Moderate	ERBIN	0.518165	7.41234e-27
83	83	Moderate	HIPK2	0.439959	9.9946e-27
84	84	Moderate	REEP5	0.399348	1.18782e-26
85	85	Moderate	DMTN	0.362253	1.69901e-26
88	88	Moderate	DPYSL2	0.271545	2.76419e-25
91	91	Moderate	RETREG2	0.403897	1.21312e-24
92	92	Moderate	LMO3	0.39285	1.79279e-24
96	96	Moderate	SCD	0.386352	4.59563e-24
97	97	Moderate	STMN4	0.364524	5.16151e-24
98	98	Moderate	TUBA1A	0.284597	1.80112e-23
99	99	Moderate	NPTN	0.318969	2.28918e-23
100	100	Moderate	UQCRC1	0.372445	5.06938e-23
105	105	Moderate	DKK3	0.26129	8.56803e-23
110	110	Moderate	EFHD1	0.453891	6.76811e-22
111	111	Moderate	LY6H	0.299566	7.56981e-22
112	112	Moderate	NCOA7	0.443649	1.79012e-21
116	116	Moderate	NEFM	0.362955	6.12372e-21
117	117	Moderate	RAB3A	0.38157	6.3827e-21
118	118	Moderate	LINC00844	0.481036	8.5801e-21
119	119	Moderate	IRS2	0.355159	8.90474e-21
120	120	Moderate	LAMP2	0.439381	9.54728e-21
122	122	Moderate	ATP6V0D1	0.386398	1.35756e-20
123	123	Moderate	TMEM245	0.404966	1.49981e-20
125	125	Moderate	RABAC1	0.349684	1.92761e-20
126	126	Moderate	ARHGAP21	0.388357	2.98696e-20
127	127	Moderate	HSPH1	0.371306	3.23287e-20
130	130	Moderate	OPCML	0.305532	7.02462e-20
131	131	Moderate	MLF2	0.356647	8.52312e-20
133	133	Moderate	KIF3C	0.382795	1.27484e-19
134	134	Moderate	TEF	0.407157	1.28708e-19
135	135	Moderate	EDIL3	0.360104	1.43905e-19
136	136	Moderate	GLS	0.322508	3.62393e-19
138	138	Moderate	LRP1B	0.307739	5.13431e-19
141	141	Moderate	RAB6B	0.26486	8.53948e-19
142	142	Moderate	HLF	0.407062	1.17914e-18
143	143	Moderate	ATP6V1A	0.354886	1.29271e-18
146	146	Moderate	PRUNE2	0.437161	2.10224e-18
149	149	Moderate	G3BP2	0.374159	3.707e-18
151	151	Moderate	GRIN1	0.285462	3.76162e-18
152	152	Moderate	PINK1	0.312431	3.97994e-18
154	154	Moderate	TRIM37	0.403158	1.13107e-17
158	158	Moderate	DCTN1	0.309524	2.88021e-17
162	162	Moderate	PRKCZ	0.351267	4.59952e-17
163	163	Moderate	MOAP1	0.352767	4.77107e-17
164	164	Moderate	TBR1	0.422115	5.0029e-17
165	165	Moderate	SYN2	0.270755	6.20923e-17
166	166	Moderate	YWHAB	0.253271	6.28188e-17
168	168	Moderate	DCTN2	0.362676	7.06718e-17
169	169	Moderate	MAP2K4	0.410107	8.1872e-17
170	170	Moderate	SLC4A10	0.391217	1.07728e-16
171	171	Moderate	RASD1	0.335629	1.45488e-16
172	172	Moderate	RNF130	0.392223	1.64902e-16
179	179	Moderate	ADD2	0.368326	3.48888e-16
182	182	Moderate	LZTS3	0.401721	4.72785e-16
183	183	Moderate	DIRAS2	0.360117	6.17507e-16
186	186	Moderate	SORT1	0.280239	9.09605e-16
190	190	Moderate	MYO5A	0.329568	2.51404e-15
191	191	Moderate	AK5	0.268224	2.91089e-15
193	193	Moderate	COX7A1	0.335744	3.78396e-15
194	194	Moderate	HPCAL4	0.284624	4.15822e-15
197	197	Moderate	NAPB	0.255569	5.71139e-15
200	200	Moderate	CNTN2	0.389824	6.62156e-15
201	201	Moderate	LGI3	0.309962	6.7188e-15
204	204	Moderate	BCAS1	0.426542	1.53769e-14
208	208	Moderate	TUBA4A	0.278932	2.19623e-14
214	214	Moderate	MAPK8IP2	0.285323	3.71195e-14
215	215	Moderate	PCMT1	0.312822	3.78471e-14
219	219	Moderate	NAA38	0.291679	5.10464e-14
220	220	Moderate	MBNL2	0.353238	5.57043e-14
224	224	Moderate	SLC25A4	0.31092	8.15653e-14
227	227	Moderate	DYNC1LI2	0.346636	1.2388e-13
231	231	Moderate	KIAA0930	0.286678	2.52589e-13
232	232	Moderate	NCAM2	0.26088	2.60511e-13
235	235	Moderate	SYT7	0.348824	5.46473e-13
237	237	Moderate	TPRG1L	0.313687	7.72459e-13
243	243	Moderate	IP6K1	0.312632	1.55762e-12
244	244	Moderate	NDUFA10	0.34051	1.57416e-12
246	246	Moderate	H2AFV	0.328182	1.7084e-12
249	249	Moderate	RAPGEF5	0.298389	1.98837e-12
251	251	Moderate	KCNJ3	0.29809	2.45411e-12
252	252	Moderate	COX5A	0.360447	2.60132e-12
256	256	Moderate	SPAG9	0.293788	4.16806e-12
262	262	Moderate	PPM1K	0.297251	6.24818e-12
271	271	Moderate	PSMC5	0.294652	1.08569e-11
279	279	Moderate	COPRS	0.267535	1.80076e-11
280	280	Moderate	SARS	0.291411	1.88347e-11
282	282	Moderate	MAP7D1	0.26553	2.29165e-11
290	290	Moderate	AATK	0.310956	4.45892e-11
302	302	Moderate	BAIAP2	0.257834	8.72821e-11
312	312	Moderate	CSDE1	0.273003	1.77417e-10
313	313	Moderate	HSPA12A	0.272194	1.93823e-10
316	316	Moderate	RALYL	0.25774	2.4767e-10
317	317	Moderate	H1FX	0.26389	2.83828e-10
319	319	Moderate	DIP2B	0.309294	3.12151e-10
326	326	Moderate	SYT13	0.32547	5.13021e-10
331	331	Moderate	SESN1	0.319902	6.61002e-10
334	334	Moderate	SH3GL2	0.253003	8.93642e-10
348	348	Moderate	NDUFAB1	0.296229	2.06411e-09
354	354	Moderate	EFR3A	0.299163	3.22343e-09
367	367	Moderate	CNRIP1	0.295058	6.80677e-09
368	368	Moderate	TMOD2	0.270738	6.91635e-09
376	376	Moderate	KHDRBS3	0.266859	1.05609e-08
377	377	Moderate	PIP4K2A	0.274767	1.12364e-08
383	383	Moderate	IGSF8	0.278282	1.59776e-08
399	399	Moderate	GDA	0.255544	2.77394e-08
416	416	Moderate	NAP1L2	0.251241	4.70661e-08
417	417	Moderate	PTPRK	0.253955	4.96237e-08
432	432	Moderate	YPEL5	0.274868	8.66389e-08
437	437	Moderate	DLG1	0.267917	9.84925e-08

### Sheet: L1_Moderate_vs_Severe
Unnamed: 0	index	Group_key	Gene_name	Value	P_adjusted
0	0	Moderate	SNAP25	2.62037	0
1	1	Moderate	ENC1	3.72496	0
2	2	Moderate	UCHL1	2.76228	0
3	3	Moderate	YWHAG	2.1928	0
4	4	Moderate	PEBP1	1.78676	0
5	5	Moderate	STMN1	2.61048	0
6	6	Moderate	CALM1	1.60975	0
7	7	Moderate	STMN2	2.7201	0
8	8	Moderate	TMSB10	1.97193	0
9	9	Moderate	VSNL1	2.45472	0
10	10	Moderate	TUBB2A	2.71103	0
11	11	Moderate	ENO2	2.23771	0
12	12	Moderate	CCK	2.93755	0
13	13	Moderate	PRNP	1.68132	0
14	14	Moderate	CKB	1.39417	0
15	15	Moderate	CALM2	2.13165	0
16	16	Moderate	IDS	1.87776	0
17	17	Moderate	AC093512.2	1.86266	0
18	18	Moderate	SERINC1	2.31069	0
19	19	Moderate	ATP1B1	2.13012	0
20	20	Moderate	PPIA	2.59136	0
21	21	Moderate	TMSB4X	1.89085	0
22	22	Moderate	AP000350.4	2.31233	0
23	23	Moderate	PCSK1N	2.61704	0
24	24	Moderate	YWHAH	2.4696	0
25	25	Moderate	OLFM1	2.21741	0
26	26	Moderate	SLC22A17	2.05859	0
27	27	Moderate	DKK3	1.9229	0
28	28	Moderate	RTN1	1.93878	0
29	29	Moderate	PSAP	1.26857	0
30	30	Moderate	BEX1	3.27027	0
31	31	Moderate	NDUFA4	2.19098	0
32	32	Moderate	RAB6B	2.1458	0
33	33	Moderate	NSF	2.75574	0
34	34	Moderate	ATP6V1B2	2.64104	0
35	35	Moderate	FXYD6	2.44033	0
36	36	Moderate	DYNLL1	2.17371	0
37	37	Moderate	TMEM59L	1.64666	0
38	38	Moderate	NPTN	2.30903	0
39	39	Moderate	COX5B	1.97642	0
40	40	Moderate	CHN1	1.72983	0
41	41	Moderate	LY6H	2.15778	0
42	42	Moderate	BEX3	2.47796	0
43	43	Moderate	CLSTN1	1.64111	0
44	44	Moderate	NCDN	1.49191	0
45	45	Moderate	GDI1	1.7159	0
46	46	Moderate	RPL3	1.96903	0
47	47	Moderate	CALM3	1.72533	0
48	48	Moderate	ATP1A1	2.01457	0
49	49	Moderate	THY1	1.7953	0
50	50	Moderate	UQCRH	2.39843	0
51	51	Moderate	EIF4A2	1.82448	0
52	52	Moderate	UBC	1.53709	0
53	53	Moderate	SERPINI1	2.34616	0
54	54	Moderate	RNF187	1.85645	0
55	55	Moderate	CALY	2.22966	0
56	56	Moderate	GNAS	1.62498	0
57	57	Moderate	NDRG4	1.80326	0
58	58	Moderate	TUBA1B	1.33344	0
59	59	Moderate	NDUFS5	2.25964	0
60	60	Moderate	COX6C	2.20643	0
61	61	Moderate	COX4I1	2.06774	0
62	62	Moderate	ACTB	1.30872	0
63	63	Moderate	AC093525.2	1.36004	0
64	64	Moderate	TAGLN3	2.38576	0
65	65	Moderate	APP	1.4353	0
66	66	Moderate	ATP5MD	2.46613	0
67	67	Moderate	NDUFA13	1.79752	0
68	68	Moderate	TMEM130	1.73778	0
69	69	Moderate	PNMA2	2.61412	0
70	70	Moderate	CHGA	1.95656	0
71	71	Moderate	RGS4	2.58885	0
72	72	Moderate	ATP5IF1	2.64052	0
73	73	Moderate	ATP5ME	1.72415	0
74	74	Moderate	B4GAT1	1.63905	0
75	75	Moderate	SULT4A1	2.08886	0
76	76	Moderate	PREPL	1.8182	0
77	77	Moderate	SCG5	2.47989	0
78	78	Moderate	ATP5MPL	2.21034	0
79	79	Moderate	ATP5F1D	1.80359	0
80	80	Moderate	C4orf48	2.22054	0
81	81	Moderate	RTN4	1.43171	0
82	82	Moderate	UBB	1.34283	0
83	83	Moderate	BSCL2	2.13456	0
84	84	Moderate	NEFL	1.69923	0
85	85	Moderate	BEX4	2.32252	0
86	86	Moderate	NORAD	1.47239	0
87	87	Moderate	ATP5F1E	1.84942	0
88	88	Moderate	NECAB1	1.61604	0
89	89	Moderate	YWHAZ	1.87515	0
90	90	Moderate	SYT4	2.44222	0
91	91	Moderate	NDUFB1	2.33077	0
92	92	Moderate	MLLT11	2.30437	0
93	93	Moderate	GAPDH	0.939107	0
94	94	Moderate	EEF1A2	1.8051	0
95	95	Moderate	GLS	1.98686	0
96	96	Moderate	TSPAN7	1.49063	0
97	97	Moderate	MZT2B	1.81435	0
98	98	Moderate	MDH1	2.32092	0
99	99	Moderate	UQCRQ	2.0006	0
100	100	Moderate	TPPP	1.48899	0
101	101	Moderate	FAIM2	1.37913	0
102	102	Moderate	TUBA4A	1.948	0
103	103	Moderate	SNCB	1.58608	0
104	104	Moderate	ELOB	1.96164	0
105	105	Moderate	ATP1A3	1.7776	0
106	106	Moderate	AC091167.2	1.95537	0
107	107	Moderate	GADD45GIP1	2.20778	0
108	108	Moderate	CDK5R1	2.24165	0
109	109	Moderate	MOAP1	2.55164	0
110	110	Moderate	YPEL3	1.56934	0
111	111	Moderate	ITM2B	1.36696	0
112	112	Moderate	STMN4	1.85624	0
113	113	Moderate	EDF1	1.68732	0
114	114	Moderate	NAPB	1.5806	0
115	115	Moderate	NDFIP1	1.51474	0
116	116	Moderate	BEX2	2.59905	0
117	117	Moderate	COX6B1	2.04188	0
118	118	Moderate	ATP6V0B	1.54706	0
119	119	Moderate	RABAC1	1.96861	0
120	120	Moderate	RTN3	1.20752	0
121	121	Moderate	KLC1	1.30084	0
122	122	Moderate	NAA38	2.00224	0
123	123	Moderate	GABARAPL1	1.87386	0
124	124	Moderate	UBL5	1.96019	0
125	125	Moderate	HINT1	1.98572	0
126	126	Moderate	AK5	1.59576	0
127	127	Moderate	BAIAP3	2.09527	0
128	128	Moderate	ARL6IP1	1.66052	0
129	129	Moderate	ATP6V1E1	1.8662	0
130	130	Moderate	COX7C	1.65743	0
131	131	Moderate	YWHAB	1.32836	0
132	132	Moderate	CABP1	1.38662	0
133	133	Moderate	NDUFB7	1.79315	0
134	134	Moderate	PLD3	1.40227	0
135	135	Moderate	COPS9	1.61656	0
136	136	Moderate	PHYHIP	1.10594	0
137	137	Moderate	SOD1	1.7056	0
138	138	Moderate	ATP6AP1	1.53527	0
139	139	Moderate	PEG3	2.1866	0
140	140	Moderate	PRDX5	1.93843	0
141	141	Moderate	SYP	1.76507	0
142	142	Moderate	SNRPN	1.25704	0
143	143	Moderate	COX7A2	1.81133	0
144	144	Moderate	DYNC1H1	1.33831	0
145	145	Moderate	RNASEK	1.7004	0
146	146	Moderate	REEP5	1.77219	0
147	147	Moderate	ARF3	1.5801	0
148	148	Moderate	SNU13	1.87183	0
149	149	Moderate	HPCAL1	1.9354	0
150	150	Moderate	NAP1L2	2.58307	0
151	151	Moderate	FTH1	1.08016	0
152	152	Moderate	LMO3	1.83589	0
153	153	Moderate	STMN3	1.40051	0
154	154	Moderate	GAP43	1.82755	0
155	155	Moderate	NLRP1	1.73105	0
156	156	Moderate	COX7A1	2.1543	0
157	157	Moderate	PKM	1.21795	0
158	158	Moderate	GPX4	1.55279	0
159	159	Moderate	CREG2	1.61644	0
160	160	Moderate	NDUFB8	1.65827	0
161	161	Moderate	SYT1	0.894463	0
162	162	Moderate	RPS26	2.16315	2.0543e-302
163	163	Moderate	NDUFB2	1.95392	2.23265e-300
164	164	Moderate	TUBB4A	1.47553	3.46528e-302
165	165	Moderate	SYN2	1.31288	4.88763e-303
166	166	Moderate	CUTA	1.96036	1.07483e-298
167	167	Moderate	SV2A	1.7137	3.13263e-299
168	168	Moderate	RPL37A	1.00366	1.57476e-303
169	169	Moderate	CEND1	1.37054	1.36537e-299
170	170	Moderate	TSPYL2	1.68949	3.37754e-294
171	171	Moderate	PJA2	1.47352	2.09382e-292
172	172	Moderate	CAMK2N1	1.24024	1.83556e-293
173	173	Moderate	COPRS	1.72986	3.00283e-288
174	174	Moderate	NDUFA3	1.7937	1.02977e-286
175	175	Moderate	ATP5F1B	1.40493	1.71018e-288
176	176	Moderate	NSG2	1.90658	1.79874e-285
177	177	Moderate	PRKAR1B	1.21652	2.00061e-288
178	178	Moderate	MIF	2.56251	8.57978e-283
179	179	Moderate	SV2B	1.5078	2.96403e-286
180	180	Moderate	STXBP1	1.16885	1.528e-287
181	181	Moderate	SLC12A5	1.95908	1.05307e-279
182	182	Moderate	TOMM20	1.68744	3.39675e-279
183	183	Moderate	BLCAP	1.67128	3.47523e-278
184	184	Moderate	NDUFA1	1.69975	4.25591e-271
185	185	Moderate	INA	2.33461	6.29352e-267
186	186	Moderate	SKP1	1.36606	4.2822e-270
187	187	Moderate	ATP5MF	2.03163	1.58141e-266
188	188	Moderate	PINK1	1.41321	1.43408e-267
189	189	Moderate	ATP5F1A	1.49002	5.62604e-267
190	190	Moderate	NDUFV1	1.47286	1.8536e-266
191	191	Moderate	NDUFC2	2.12264	1.97904e-261
192	192	Moderate	SLC25A4	1.73456	2.04104e-259
193	193	Moderate	PNMA8A	2.18051	9.08804e-258
194	194	Moderate	AURKAIP1	1.65596	2.63902e-259
195	195	Moderate	COX8A	1.44929	2.47777e-259
196	196	Moderate	PGRMC1	1.82744	4.33669e-255
197	197	Moderate	ARHGDIG	1.81958	2.19791e-254
198	198	Moderate	ATP6V0E2	1.42319	7.26674e-256
199	199	Moderate	PPP2R1A	1.34208	1.76397e-255
200	200	Moderate	PFN2	1.55272	1.80467e-254
201	201	Moderate	SYNPR	1.71283	5.88991e-254
202	202	Moderate	SPTAN1	1.288	6.5387e-255
203	203	Moderate	CHL1	1.67589	2.11949e-251
204	204	Moderate	MATR3	1.44666	7.69558e-252
205	205	Moderate	TUBB4B	1.30117	1.03528e-251
206	206	Moderate	USP22	1.25268	2.69372e-251
208	208	Moderate	TPI1	1.08811	6.36242e-251
209	209	Moderate	AC008763.3	1.91519	1.09441e-247
210	210	Moderate	DSE	1.43072	2.87374e-248
211	211	Moderate	DSTN	1.42083	2.90363e-246
212	212	Moderate	ATP2A2	1.35558	5.0022e-245
213	213	Moderate	RETREG2	1.53738	2.79599e-242
214	214	Moderate	NPTX1	1.88281	1.65564e-240
215	215	Moderate	AP2M1	1.34597	5.31949e-242
216	216	Moderate	NAP1L3	2.41256	6.47989e-239
217	217	Moderate	MLF2	1.50643	5.23439e-241
218	218	Moderate	RPLP2	1.05196	2.60591e-242
219	219	Moderate	NEDD8	1.57126	1.32065e-239
220	220	Moderate	AC092143.1	1.70948	1.18452e-237
221	221	Moderate	UQCR10	1.47786	3.08305e-238
222	222	Moderate	TMEM30A	1.60522	1.81536e-237
223	223	Moderate	ZNF483	1.38871	1.58404e-237
224	224	Moderate	MAPK9	1.91371	4.91737e-235
225	225	Moderate	CDK5R2	1.6516	2.64815e-235
226	226	Moderate	SELENOW	0.987202	6.41035e-236
227	227	Moderate	WASF1	1.73068	3.21932e-232
228	228	Moderate	MAP1B	0.824029	2.17426e-234
229	229	Moderate	TSPYL4	2.07508	2.28038e-230
230	230	Moderate	GABRA1	1.65622	1.23687e-230
231	231	Moderate	CHGB	2.89465	1.94573e-228
232	232	Moderate	DNM1	0.929204	3.41904e-232
233	233	Moderate	TCEAL2	1.97661	1.53663e-228
234	234	Moderate	SEPT5	1.08002	2.62486e-230
235	235	Moderate	UQCRB	1.38804	1.0271e-228
236	236	Moderate	RPL4	1.41141	1.87502e-228
237	237	Moderate	NDUFAB1	2.10647	2.80073e-225
238	238	Moderate	CPLX2	1.11707	2.43341e-226
239	239	Moderate	NDUFA11	1.74153	1.73795e-224
240	240	Moderate	LINGO1	1.48938	1.03825e-223
241	241	Moderate	PWAR6	1.59304	9.03373e-221
242	242	Moderate	PDP1	1.86576	6.18731e-217
243	243	Moderate	TERF2IP	1.25957	3.3202e-218
244	244	Moderate	DIRAS2	1.72168	2.29952e-216
245	245	Moderate	NDUFB11	2.01067	1.55781e-215
246	246	Moderate	DYNLRB1	1.511	2.09086e-216
247	247	Moderate	CFL1	0.961881	1.3254e-217
248	248	Moderate	DYNLL2	1.10531	9.67944e-217
249	249	Moderate	TM2D3	2.27317	5.32239e-214
250	250	Moderate	FBXL16	1.24614	3.62493e-216
251	251	Moderate	GABRD	1.80401	4.91987e-214
252	252	Moderate	PGK1	1.33778	1.20036e-214
253	253	Moderate	SARAF	1.0927	3.08048e-214
254	254	Moderate	FXYD7	1.51552	1.64476e-212
255	255	Moderate	HSP90AB1	0.721202	1.56161e-214
256	256	Moderate	EID1	1.48397	1.1357e-211
257	257	Moderate	UQCRC1	1.31101	1.68735e-211
258	258	Moderate	INPP5F	1.7689	7.76412e-210
259	259	Moderate	KIFC2	1.22729	3.99405e-211
260	260	Moderate	NME1	2.10799	5.73805e-209
261	261	Moderate	BASP1	0.975498	2.6047e-211
262	262	Moderate	ATP5PO	1.84017	6.12488e-208
263	263	Moderate	SYT13	2.22458	1.78421e-206
265	265	Moderate	PITHD1	1.62613	7.2458e-207
266	266	Moderate	ATP5MG	1.43827	1.367e-205
267	267	Moderate	PTK2B	1.46661	1.94534e-204
268	268	Moderate	SPARCL1	0.684676	3.47269e-207
269	269	Moderate	PSMC5	1.54932	1.31017e-203
270	270	Moderate	TOLLIP	1.40318	3.88782e-203
271	271	Moderate	FBXO2	1.29467	7.87159e-203
272	272	Moderate	NDUFB9	1.44704	7.66415e-202
273	273	Moderate	G3BP2	1.54372	5.11118e-201
274	274	Moderate	ARPP19	1.02619	6.0298e-202
275	275	Moderate	RAB3A	1.41127	6.48948e-200
276	276	Moderate	PRKACB	1.21344	1.87797e-200
277	277	Moderate	RNF11	1.41218	5.74357e-199
279	279	Moderate	TSPAN3	1.15163	3.86754e-196
280	280	Moderate	ATP6AP2	1.66486	8.40837e-195
281	281	Moderate	PNMA8B	1.42982	4.5866e-195
282	282	Moderate	TMA7	1.42896	2.36809e-194
283	283	Moderate	C19orf70	1.84172	2.38833e-193
284	284	Moderate	DCTN1	1.18866	2.64163e-194
285	285	Moderate	ATP6V1G2	2.435	1.72868e-190
286	286	Moderate	LMO4	1.00237	8.31848e-193
287	287	Moderate	UQCR11	1.32464	8.92567e-192
288	288	Moderate	LGI3	1.32492	1.70445e-191
289	289	Moderate	RAC1	1.07031	1.09454e-191
290	290	Moderate	DHX30	1.39588	4.24517e-190
291	291	Moderate	CHCHD2	1.28744	2.71562e-190
292	292	Moderate	ATXN7L3B	1.63582	1.50641e-188
293	293	Moderate	HSPH1	1.33098	4.68571e-189
295	295	Moderate	ATP2B2	1.06728	1.93182e-189
296	296	Moderate	NEFM	1.23573	1.14434e-186
297	297	Moderate	C1orf216	1.80005	2.9792e-185
298	298	Moderate	MAGED1	1.3064	4.81604e-186
299	299	Moderate	MZT2A	1.64541	5.16595e-185
300	300	Moderate	REX1BD	1.85424	1.94676e-184
301	301	Moderate	ATP6V1F	1.6881	2.55822e-184
302	302	Moderate	NME1-NME2	1.43287	1.11503e-184
303	303	Moderate	FLOT1	1.46852	4.57901e-184
304	304	Moderate	PRPF19	1.49478	1.51117e-183
305	305	Moderate	RAP1GAP	1.49932	1.87292e-183
306	306	Moderate	SNRPD2	1.50417	1.0022e-182
307	307	Moderate	ATP5PF	1.57747	1.86632e-182
308	308	Moderate	EIF3K	1.37521	1.0472e-181
309	309	Moderate	SLC17A7	0.851126	7.94962e-183
310	310	Moderate	ATP6V1A	1.29895	1.50578e-181
311	311	Moderate	TMEM160	1.46772	7.60541e-181
312	312	Moderate	RCAN2	1.36989	7.90809e-181
313	313	Moderate	TBR1	1.82966	5.01216e-180
314	314	Moderate	FIS1	1.33478	7.77498e-181
315	315	Moderate	SLC6A7	1.59971	3.73053e-180
316	316	Moderate	DNAJC5	1.27135	9.75089e-181
317	317	Moderate	MTCH1	0.944972	1.42532e-180
319	319	Moderate	PRKAR1A	1.26141	9.08064e-179
320	320	Moderate	CLIP3	1.22846	1.49592e-178
321	321	Moderate	ATP2B1	1.05184	1.18999e-178
322	322	Moderate	NDUFB10	1.6324	1.4957e-177
323	323	Moderate	SCN3B	1.54683	1.96614e-177
324	324	Moderate	RBX1	1.45265	6.19214e-177
325	325	Moderate	PSMC3	1.57568	6.40018e-176
326	326	Moderate	DNER	1.42234	8.64439e-176
327	327	Moderate	GOT1	1.81444	7.60349e-175
328	328	Moderate	FHL1	1.25519	1.53975e-175
329	329	Moderate	SCAMP5	0.951959	4.26688e-175
330	330	Moderate	SYN1	0.9975	9.13182e-175
332	332	Moderate	CHST1	1.57585	2.20274e-172
333	333	Moderate	DPYSL2	0.746073	6.92263e-174
334	334	Moderate	ATP5MC1	1.74077	1.4603e-171
335	335	Moderate	GDA	1.49617	5.82664e-171
336	336	Moderate	ZNF428	1.54905	1.90071e-170
337	337	Moderate	GPS2	1.24268	2.6537e-170
338	338	Moderate	BEX5	1.84933	2.49159e-169
339	339	Moderate	NGEF	1.64639	2.08017e-169
340	340	Moderate	RPS15	1.01394	1.21783e-167
341	341	Moderate	ROMO1	1.63153	1.57392e-166
342	342	Moderate	OAZ1	0.844847	1.40718e-167
344	344	Moderate	DHCR24	1.12758	9.69236e-167
345	345	Moderate	OCIAD1	1.24321	6.27533e-166
346	346	Moderate	SPINT2	1.68384	2.79429e-165
347	347	Moderate	OAT	1.63473	1.64628e-164
348	348	Moderate	PGM2L1	1.32127	7.76828e-164
349	349	Moderate	ENO1	0.82684	2.29047e-164
350	350	Moderate	RPS14	0.993825	8.91167e-164
351	351	Moderate	CIRBP	1.00528	1.30304e-163
353	353	Moderate	LANCL1	1.39992	7.10309e-162
354	354	Moderate	NDUFB4	1.50358	1.54491e-161
355	355	Moderate	PNMA1	1.52325	1.97674e-161
356	356	Moderate	QDPR	0.851809	1.95737e-162
357	357	Moderate	MINOS1	1.29044	2.62917e-161
358	358	Moderate	TPRG1L	1.34573	4.07542e-161
359	359	Moderate	RUNDC3A	1.00775	2.56921e-161
361	361	Moderate	UBA1	1.41005	4.06452e-160
362	362	Moderate	SYT11	1.01295	2.18566e-160
363	363	Moderate	RPL24	1.16533	2.54257e-159
364	364	Moderate	CTXN1	1.37972	9.53609e-159
365	365	Moderate	ATP5MC3	1.45636	1.65853e-157
366	366	Moderate	SNCG	1.98603	6.76924e-157
367	367	Moderate	CADM3	1.14166	2.27796e-157
368	368	Moderate	RPL15	0.971747	1.57409e-157
369	369	Moderate	TOMM7	1.19144	5.40864e-157
370	370	Moderate	OTUB1	1.35165	9.70658e-157
371	371	Moderate	RAN	1.62382	2.72296e-156
372	372	Moderate	PCMT1	1.22054	1.08462e-156
373	373	Moderate	MAPRE3	1.22222	4.35467e-156
375	375	Moderate	CD99L2	1.11732	3.79718e-156
376	376	Moderate	RTL8C	1.21157	6.02266e-156
377	377	Moderate	TUBB	0.98323	9.17397e-156
378	378	Moderate	RPS8	0.816465	7.81816e-156
379	379	Moderate	PHPT1	1.33098	7.41987e-155
380	380	Moderate	PDZD4	1.08522	4.73826e-155
381	381	Moderate	CAMKV	1.26781	1.50022e-154
383	383	Moderate	FAU	1.10701	2.08362e-154
384	384	Moderate	HPCAL4	1.01679	7.57438e-154
385	385	Moderate	RPL34	0.822674	4.80126e-154
386	386	Moderate	PPP2CA	1.32994	1.07553e-152
387	387	Moderate	CCT7	1.56959	7.55521e-152
388	388	Moderate	PTMS	1.0165	2.8762e-152
389	389	Moderate	C16orf45	1.12546	4.68181e-152
390	390	Moderate	BSN	1.21247	6.7504e-152
391	391	Moderate	NRSN2	1.58409	2.03621e-151
392	392	Moderate	FEZ1	0.991066	5.32925e-152
393	393	Moderate	RAB3C	1.59169	5.04623e-151
394	394	Moderate	ST8SIA3	1.45175	6.68108e-151
395	395	Moderate	DDX24	1.25671	4.07009e-151
396	396	Moderate	MORF4L2	1.27259	4.85871e-151
397	397	Moderate	RRAGA	1.56769	1.31027e-150
398	398	Moderate	APLP2	1.09308	5.4207e-151
399	399	Moderate	FKBP2	1.30323	1.20354e-150
400	400	Moderate	HNRNPDL	1.27517	3.15594e-150
401	401	Moderate	COX7B	1.74964	1.20284e-149
402	402	Moderate	SPOCK2	1.01511	3.35418e-150
403	403	Moderate	CYFIP2	0.985494	1.75183e-149
404	404	Moderate	BLOC1S1	1.60955	1.33219e-148
405	405	Moderate	ISCU	1.4498	1.15765e-148
406	406	Moderate	MAP2K1	1.39675	3.17882e-148
407	407	Moderate	SYNGR3	1.57281	6.16981e-148
409	409	Moderate	RIMS3	1.13582	5.66056e-148
410	410	Moderate	CLTC	1.09188	9.64703e-148
411	411	Moderate	SERINC3	1.02919	9.82397e-148
412	412	Moderate	SLIRP	1.62071	9.91174e-147
413	413	Moderate	HK1	1.09114	2.75514e-147
414	414	Moderate	SUB1	1.42447	3.74737e-146
415	415	Moderate	PARK7	1.18291	2.02736e-146
416	416	Moderate	RPS28	0.910584	8.98147e-147
417	417	Moderate	ARF5	1.17429	1.2469e-145
419	419	Moderate	VDAC1	1.56369	1.73972e-144
420	420	Moderate	SLC6A1	1.15501	8.2372e-145
421	421	Moderate	NDUFS3	1.52954	3.53488e-144
422	422	Moderate	TMEM151B	1.49297	4.71571e-144
423	423	Moderate	GPM6A	0.549126	3.50947e-145
424	424	Moderate	C1orf115	1.56848	1.11113e-143
425	425	Moderate	GHITM	1.25488	6.98208e-144
427	427	Moderate	AMPH	1.31168	2.35583e-143
428	428	Moderate	DCTN2	1.23605	2.94451e-143
429	429	Moderate	APMAP	1.58754	8.13432e-143
430	430	Moderate	RPL31	0.820964	1.38243e-143
431	431	Moderate	SLC9A6	1.50183	1.209e-141
432	432	Moderate	RPS24	0.936324	2.44893e-142
433	433	Moderate	LAMTOR4	1.17191	5.08991e-142
434	434	Moderate	HNRNPUL2	1.28966	1.02892e-141
435	435	Moderate	VPS28	1.1796	3.46662e-141
436	436	Moderate	COX5A	1.55178	1.04722e-140
437	437	Moderate	SCAND1	1.35118	8.17421e-141
438	438	Moderate	POLR2I	1.46562	1.60734e-140
439	439	Moderate	SRP14	1.11144	1.06699e-140
440	440	Moderate	GABRG2	1.22612	5.54989e-140
441	441	Moderate	USP11	1.07177	7.049e-140
442	442	Moderate	Z83844.3	1.1409	9.1281e-140
443	443	Moderate	PRDX2	1.10223	1.06878e-139
444	444	Moderate	NDUFC1	1.68086	6.40602e-139
445	445	Moderate	RPL35A	1.04937	2.27755e-139
446	446	Moderate	PFDN5	1.03255	3.13975e-139
447	447	Moderate	KIF1A	0.773941	1.59936e-139
448	448	Moderate	MAPK1	1.06229	1.16535e-138
449	449	Moderate	ATP6V1C1	1.41164	3.57703e-138
450	450	Moderate	ACTG1	0.792704	1.44104e-138
452	452	Moderate	SNCA	1.26365	9.6218e-138
453	453	Moderate	ARNT2	1.03548	6.17311e-138
454	454	Moderate	AC026362.1	1.16858	2.84656e-137
455	455	Moderate	LONRF2	1.40521	5.68907e-137
456	456	Moderate	APOL2	1.46851	8.34289e-137
458	458	Moderate	RASD1	1.08525	1.18878e-135
459	459	Moderate	MYL6B	1.50252	7.23215e-135
460	460	Moderate	STUB1	1.22793	3.4348e-134
461	461	Moderate	ARF1	1.06873	3.65436e-134
462	462	Moderate	MRPL41	1.25139	1.14851e-133
463	463	Moderate	PAK1	1.23161	2.26041e-133
464	464	Moderate	PPP3CA	0.733222	1.16843e-133
465	465	Moderate	GRIA2	0.884535	5.7248e-133
468	468	Moderate	MRPS21	1.43038	1.1474e-131
469	469	Moderate	TUBA1A	0.699815	1.64609e-132
470	470	Moderate	GPI	0.71587	2.51578e-132
471	471	Moderate	NDUFA2	1.47205	5.67166e-131
472	472	Moderate	PFKP	0.933236	2.46232e-131
473	473	Moderate	SCN1B	1.02102	3.55167e-131
474	474	Moderate	S100A6	1.14594	5.55033e-131
476	476	Moderate	NDFIP2	1.37976	1.48098e-130
477	477	Moderate	MAP2	0.765922	3.85819e-131
478	478	Moderate	PPP3CB	1.13571	7.89672e-130
479	479	Moderate	RPL5	1.02987	1.571e-129
480	480	Moderate	SLC25A6	0.918345	1.52626e-129
481	481	Moderate	HLF	1.24873	6.31797e-129
482	482	Moderate	SARS	1.14148	3.42402e-128
483	483	Moderate	ID2	1.58579	1.23208e-127
484	484	Moderate	CLTB	1.12613	7.69633e-128
485	485	Moderate	PRKCZ	1.08134	8.81315e-128
486	486	Moderate	CLCN4	1.34448	2.35406e-127
487	487	Moderate	TF	1.23266	3.76732e-127
489	489	Moderate	VDAC3	1.51362	1.60181e-126
492	492	Moderate	TMX4	1.48555	8.75734e-126
493	493	Moderate	SELENOH	1.61256	1.17926e-125
496	496	Moderate	CAMKK2	1.12474	2.80678e-125
497	497	Moderate	NPTXR	1.08129	3.25853e-125
498	498	Moderate	CCT8	1.60725	8.12602e-125
499	499	Moderate	RPL7	1.03383	4.14833e-125
501	501	Moderate	SEPT3	1.09443	7.85327e-125
502	502	Moderate	GPRASP1	1.44554	1.98904e-123
503	503	Moderate	PTPRN	0.988529	1.60622e-123
504	504	Moderate	GPS1	1.28849	4.16983e-123
505	505	Moderate	TTC9B	1.25035	4.78657e-123
506	506	Moderate	VXN	1.46571	1.10039e-122
507	507	Moderate	MORF4L1	0.954112	4.55001e-123
508	508	Moderate	AP2S1	1.15959	7.76705e-123
509	509	Moderate	GABARAP	0.870564	9.79232e-123
510	510	Moderate	SCYL1	1.36157	3.76956e-122
511	511	Moderate	VAMP2	0.640389	1.21841e-122
512	512	Moderate	GNG3	1.03116	3.44397e-122
513	513	Moderate	MT1X	1.27642	6.05708e-122
514	514	Moderate	PIN1	1.09982	6.70628e-122
515	515	Moderate	KCTD2	1.23468	9.19718e-122
517	517	Moderate	STX1A	1.40939	1.33324e-121
518	518	Moderate	FAM131A	1.34193	3.06027e-121
519	519	Moderate	TRIM37	1.23252	3.46595e-121
520	520	Moderate	PSMA7	1.15178	3.76457e-121
522	522	Moderate	RPL8	0.791599	2.209e-121
523	523	Moderate	RPL26	0.949959	9.03137e-121
524	524	Moderate	PSMB1	1.4535	5.9591e-120
525	525	Moderate	TSPYL1	0.772853	4.58177e-120
526	526	Moderate	APLP1	0.93818	1.01686e-119
527	527	Moderate	ELAVL2	1.2717	2.37269e-119
528	528	Moderate	PFDN2	1.43101	1.03426e-118
531	531	Moderate	GOT2	1.33184	1.31835e-118
532	532	Moderate	MGST3	1.23294	1.18324e-118
533	533	Moderate	CYC1	1.26878	4.42917e-118
537	537	Moderate	TBCB	1.19829	4.61231e-117
538	538	Moderate	HSPA8	1.12671	7.87849e-117
539	539	Moderate	NCKAP1	1.02433	8.65219e-117
540	540	Moderate	STOML1	1.40079	4.00042e-116
541	541	Moderate	METTL26	1.42002	4.41386e-116
543	543	Moderate	ATP6V0A1	0.841323	4.42225e-116
544	544	Moderate	CCDC85B	0.995529	9.28775e-116
545	545	Moderate	CX3CL1	1.34409	3.45794e-115
547	547	Moderate	SCG3	0.905946	1.7923e-115
548	548	Moderate	NELL2	0.985056	2.55027e-115
549	549	Moderate	RPS21	0.955485	3.62341e-115
550	550	Moderate	PSMD3	1.22893	6.88264e-115
552	552	Moderate	UBQLN2	1.36314	3.99423e-114
553	553	Moderate	DPP7	0.949431	3.7357e-114
554	554	Moderate	NRGN	0.565392	1.67608e-114
555	555	Moderate	PCBP1	1.02195	7.87551e-114
556	556	Moderate	BCAP31	1.10776	1.05911e-113
557	557	Moderate	SNRNP70	1.05296	1.71128e-113
558	558	Moderate	SEZ6L2	0.891636	1.48788e-113
559	559	Moderate	CA11	0.963626	5.60206e-113
561	561	Moderate	MAGED2	1.1762	2.22834e-112
562	562	Moderate	AKAP11	1.28588	3.30589e-112
564	564	Moderate	FEM1B	1.12856	4.03262e-112
566	566	Moderate	NUAK1	1.05501	3.93063e-112
567	567	Moderate	CLTA	0.914644	4.03262e-112
569	569	Moderate	ATP6V1D	1.44393	1.41954e-111
570	570	Moderate	COX6A1	0.930474	2.26722e-111
571	571	Moderate	RPS18	0.888109	3.07407e-111
573	573	Moderate	ZBTB18	1.1875	1.77322e-110
574	574	Moderate	SMAP2	1.36311	2.63021e-110
575	575	Moderate	LGALS1	0.983801	1.49432e-110
576	576	Moderate	FKBP8	0.965986	1.89975e-110
578	578	Moderate	KIAA0513	1.16543	3.42775e-110
579	579	Moderate	ACOT7	0.88236	2.49322e-110
581	581	Moderate	WDR47	1.28062	6.51841e-110
582	582	Moderate	ATP6V1H	1.1435	1.25617e-109
583	583	Moderate	NUCKS1	0.766387	1.20977e-109
584	584	Moderate	LDHA	1.18545	3.82704e-109
585	585	Moderate	NACA	0.984917	5.00075e-109
586	586	Moderate	ARL8B	1.0313	8.26751e-109
587	587	Moderate	LRPAP1	1.30411	1.38315e-108
588	588	Moderate	SPRYD3	1.08756	4.18706e-108
590	590	Moderate	SCOC	1.29302	1.00638e-107
591	591	Moderate	SCRN1	0.91349	1.14824e-107
592	592	Moderate	NDRG3	1.02365	1.35367e-106
593	593	Moderate	ATXN7L3	1.13304	1.60725e-106
594	594	Moderate	DIRAS1	1.19114	1.95852e-106
595	595	Moderate	CCM2	1.21495	2.38969e-106
596	596	Moderate	ARL6IP5	1.18137	2.71122e-106
599	599	Moderate	ATP5MC2	1.10404	3.87854e-106
602	602	Moderate	RPL13	0.721225	3.03193e-106
604	604	Moderate	APOD	0.817363	2.55628e-105
605	605	Moderate	NDUFA5	1.22428	6.87412e-105
606	606	Moderate	SNN	1.13699	6.98579e-105
607	607	Moderate	NCKIPSD	1.16942	1.21606e-104
608	608	Moderate	ROGDI	1.10656	2.53892e-104
609	609	Moderate	TIMP2	0.891417	2.92419e-104
610	610	Moderate	AC135178.2	1.36889	6.06371e-104
611	611	Moderate	NDUFS7	0.949277	6.97569e-104
612	612	Moderate	CELSR2	1.14435	1.34746e-103
615	615	Moderate	ATP8A1	0.979987	3.59153e-103
617	617	Moderate	MADD	1.02431	3.09597e-102
619	619	Moderate	MRFAP1L1	1.35147	9.01552e-102
621	621	Moderate	PSMB4	1.20713	9.22309e-102
623	623	Moderate	APBB1	0.826863	5.75869e-102
625	625	Moderate	TCF25	0.949426	9.67733e-102
626	626	Moderate	ACTR2	1.10957	1.40965e-101
627	627	Moderate	GPR162	1.1487	1.88448e-101
629	629	Moderate	YPEL5	1.21922	1.51706e-100
638	638	Moderate	FAM217B	1.12505	2.61978e-98
639	639	Moderate	DMTN	0.729	2.34906e-98
641	641	Moderate	H2AFY	1.15513	7.42054e-98
642	642	Moderate	CHCHD10	1.01194	1.38202e-97
643	643	Moderate	NDUFS2	1.14694	1.93205e-97
647	647	Moderate	RPL36	0.623168	1.2324e-97
649	649	Moderate	WBP2	0.758896	6.41098e-97
650	650	Moderate	PPP3R1	0.917707	1.87058e-96
655	655	Moderate	FAM219A	1.22414	1.14e-95
657	657	Moderate	SUMO3	1.15125	1.25928e-95
659	659	Moderate	TXN	1.37159	2.3753e-95
660	660	Moderate	TMEM259	1.00824	3.22613e-95
662	662	Moderate	SPP1	0.813779	2.64998e-95
663	663	Moderate	KIFAP3	1.08158	4.16336e-95
664	664	Moderate	MRFAP1	0.764303	4.11267e-95
665	665	Moderate	RCN2	1.07226	1.48967e-94
666	666	Moderate	MAP1LC3B	1.00557	1.63854e-94
667	667	Moderate	KCNJ3	0.918071	1.44126e-94
669	669	Moderate	SYNPO	0.903644	2.90994e-94
670	670	Moderate	SEPT7	0.70173	2.76554e-94
672	672	Moderate	CYCS	1.21746	7.20186e-94
675	675	Moderate	P4HTM	1.10897	1.60975e-93
676	676	Moderate	UBXN6	0.921233	2.15326e-93
678	678	Moderate	PIP4K2B	0.941098	3.77753e-93
681	681	Moderate	EPHB6	0.927169	9.2013e-93
684	684	Moderate	GNB1	0.718519	3.14556e-92
685	685	Moderate	SUGP2	1.01788	5.07999e-92
688	688	Moderate	SLC38A2	0.854795	8.58964e-92
690	690	Moderate	MYL6	0.708424	1.75957e-91
692	692	Moderate	FUS	1.0858	4.96698e-91
695	695	Moderate	CCDC144NL-AS1	0.990133	5.31955e-91
700	700	Moderate	ITFG1	0.919358	1.9129e-90
711	711	Moderate	SPCS1	1.05682	4.62873e-88
714	714	Moderate	NCOA7	0.9888	8.5599e-88
715	715	Moderate	CAPNS1	0.792442	7.16392e-88
717	717	Moderate	SORT1	0.700107	1.22041e-87
718	718	Moderate	GABARAPL2	0.928703	2.09548e-87
720	720	Moderate	RPL7A	0.830309	3.38431e-87
721	721	Moderate	KIF5C	0.711686	3.45392e-87
723	723	Moderate	PI4KA	0.794414	8.24349e-87
724	724	Moderate	BAG6	1.03772	1.60814e-86
726	726	Moderate	RAB6A	0.824095	1.52614e-86
730	730	Moderate	NAP1L1	0.853496	2.48063e-86
733	733	Moderate	LYNX1	1.09006	5.26998e-86
735	735	Moderate	C9orf16	0.995402	8.31714e-86
736	736	Moderate	ANXA6	0.978984	8.78837e-86
737	737	Moderate	GRIN1	0.646448	7.50764e-86
738	738	Moderate	MDH2	1.09746	1.33912e-85
740	740	Moderate	PSMD4	0.990302	4.42709e-85
741	741	Moderate	PAFAH1B2	0.900455	4.70752e-85
745	745	Moderate	RPS9	0.716282	6.6112e-85
747	747	Moderate	WASL	1.16304	1.52986e-84
748	748	Moderate	BNIP3	1.28922	2.07065e-84
749	749	Moderate	KBTBD11	1.03767	3.51948e-84
750	750	Moderate	CAMK2B	0.591096	2.25798e-84
751	751	Moderate	NRN1	1.37974	9.15855e-84
752	752	Moderate	C12orf57	1.06243	9.54515e-84
753	753	Moderate	SELENOM	0.853189	8.18339e-84
754	754	Moderate	MYO5A	0.839801	9.54854e-84
756	756	Moderate	SYNGR1	0.827599	1.37665e-83
758	758	Moderate	RPL17-C18orf32	0.928481	2.30896e-83
761	761	Moderate	CDIP1	0.783356	2.45223e-83
762	762	Moderate	MAP1LC3A	0.920376	4.13069e-83
766	766	Moderate	TPD52	1.08943	9.12316e-83
768	768	Moderate	RHBDD2	0.669419	8.75205e-83
770	770	Moderate	RPL9	0.649917	9.33914e-83
773	773	Moderate	RNPS1	1.19524	2.7281e-82
774	774	Moderate	TRMT112	1.23836	3.11126e-82
775	775	Moderate	VPS35	1.01254	3.53077e-82
778	778	Moderate	EEF1G	0.774999	8.68815e-82
780	780	Moderate	FAM213A	0.697468	9.46806e-82
784	784	Moderate	PAFAH1B1	0.781875	4.15193e-81
785	785	Moderate	TCEAL4	1.12392	7.05405e-81
786	786	Moderate	NDUFS6	1.00995	7.07217e-81
788	788	Moderate	PEA15	0.508088	4.34904e-81
789	789	Moderate	RPLP1	0.607031	5.36152e-81
790	790	Moderate	MAP2K4	1.00478	1.49963e-80
791	791	Moderate	RPL14	1.02114	1.59163e-80
793	793	Moderate	UROS	1.01481	4.90104e-80
794	794	Moderate	KIDINS220	0.983135	5.19167e-80
795	795	Moderate	TPM3	1.09856	7.39802e-80
799	799	Moderate	KLHDC3	0.905967	1.33264e-79
802	802	Moderate	GABBR1	0.708499	4.38412e-79
806	806	Moderate	SORL1	0.795467	2.41169e-78
807	807	Moderate	REEP2	0.858807	3.03935e-78
810	810	Moderate	EPB41L1	0.813693	9.89062e-78
812	812	Moderate	RAB2A	0.844476	1.13378e-77
813	813	Moderate	DGCR2	0.91344	1.32284e-77
814	814	Moderate	GOLM1	0.959469	1.39509e-77
815	815	Moderate	TNK2	0.763526	1.63601e-77
816	816	Moderate	SUMO2	0.990636	2.38519e-77
818	818	Moderate	FAM49A	1.03368	3.49642e-77
821	821	Moderate	IQSEC1	0.725967	5.21149e-77
822	822	Moderate	RPS4X	0.838414	1.02059e-76
825	825	Moderate	KIF3A	0.926143	3.26269e-76
826	826	Moderate	PLEKHB2	1.02615	3.64432e-76
832	832	Moderate	YWHAE	0.650326	1.21357e-75
842	842	Moderate	ARHGEF9	1.09097	9.81996e-75
846	846	Moderate	PSMB5	1.03215	2.05011e-74
852	852	Moderate	TMSB4XP4	0.863366	5.19386e-74
853	853	Moderate	HCFC1R1	1.0188	7.6843e-74
854	854	Moderate	CPLX1	0.893757	9.45775e-74
855	855	Moderate	MAP7D1	0.730765	1.02307e-73
857	857	Moderate	ZFAND5	0.806828	1.43061e-73
859	859	Moderate	NUDC	0.845151	1.76442e-73
860	860	Moderate	ATP6V0D1	0.775266	1.73643e-73
862	862	Moderate	SH3BGRL3	0.948109	2.31607e-73
868	868	Moderate	AC138430.1	1.10154	7.28128e-73
869	869	Moderate	PACSIN1	0.867079	7.64588e-73
870	870	Moderate	TUFM	0.92723	1.23703e-72
873	873	Moderate	EPB41L3	0.900652	3.3931e-72
877	877	Moderate	LY6E	0.860081	8.01004e-72
878	878	Moderate	RPL6	1.12582	1.11187e-71
879	879	Moderate	NAT14	0.914467	9.97437e-72
880	880	Moderate	WDR82	0.79517	9.73364e-72
883	883	Moderate	TRIR	0.912202	3.58362e-71
885	885	Moderate	SYNJ1	1.0073	4.99288e-71
887	887	Moderate	PNKD	0.87254	5.58852e-71
888	888	Moderate	UBE2V2	0.967113	6.32979e-71
892	892	Moderate	TMEM9	0.993648	1.45495e-70
895	895	Moderate	FKBP1A	0.787545	1.95662e-70
898	898	Moderate	FRRS1L	0.881046	2.4446e-70
899	899	Moderate	MTPN	0.840068	2.76194e-70
901	901	Moderate	MAPK8IP2	0.672472	6.85038e-70
904	904	Moderate	LINC00844	0.959612	1.52475e-69
906	906	Moderate	GAS7	0.70922	2.84856e-69
909	909	Moderate	RPL23	0.700843	6.5305e-69
910	910	Moderate	ATL1	0.90695	1.03971e-68
911	911	Moderate	FSCN1	0.896258	1.03806e-68
912	912	Moderate	HSPE1	1.08182	1.90283e-68
913	913	Moderate	PRKCB	0.573983	1.50092e-68
914	914	Moderate	HPCA	1.21826	2.46646e-68
917	917	Moderate	CCT3	0.903519	3.92401e-68
918	918	Moderate	ENTPD6	0.817103	5.4358e-68
920	920	Moderate	CAP2	0.877144	8.13183e-68
923	923	Moderate	ACSL3	0.84807	2.51602e-67
926	926	Moderate	CPE	0.399119	2.38462e-67
927	927	Moderate	ATP9A	0.633288	3.14879e-67
928	928	Moderate	CD63	0.651451	3.4851e-67
929	929	Moderate	GDI2	0.787637	3.8395e-67
931	931	Moderate	HNRNPK	0.709279	6.71785e-67
934	934	Moderate	RPL18	0.61122	1.06506e-66
936	936	Moderate	EIF1	0.521385	1.15705e-66
939	939	Moderate	RPS20	0.630087	2.20563e-66
946	946	Moderate	GABRB2	0.796161	1.28525e-65
947	947	Moderate	KCNAB2	0.775699	1.47324e-65
949	949	Moderate	SYS1-DBNDD2	0.749211	2.03334e-65
952	952	Moderate	KIAA1191	0.969168	4.04032e-65
953	953	Moderate	NCL	0.745224	3.66994e-65
958	958	Moderate	CRYAB	0.581544	1.02312e-64
959	959	Moderate	SLC25A3	0.745468	1.30386e-64
962	962	Moderate	RPL13A	0.594931	2.5286e-64
964	964	Moderate	SERF2	0.637284	3.75325e-64
965	965	Moderate	RPS23	0.667383	5.09503e-64
967	967	Moderate	RAMP1	0.697767	1.21883e-63
972	972	Moderate	CPT1C	0.852344	4.98517e-63
973	973	Moderate	DPP6	0.572799	4.33937e-63
983	983	Moderate	CRIP2	0.739444	1.08125e-62
984	984	Moderate	GUK1	0.716965	1.25975e-62
985	985	Moderate	RPS3A	0.86154	1.9001e-62
987	987	Moderate	RPL28	0.558292	1.81574e-62
988	988	Moderate	GSTP1	0.74659	3.06398e-62
989	989	Moderate	KCNC2	0.81045	3.32988e-62
995	995	Moderate	CTSF	0.775975	8.52022e-62
997	997	Moderate	SIRPA	0.589195	8.58152e-62
998	998	Moderate	TCEA2	1.02481	1.1612e-61
999	999	Moderate	HAGH	0.877354	1.12373e-61
1001	1001	Moderate	NDUFA10	0.827573	1.78086e-61
1002	1002	Moderate	NFE2L1	0.843345	1.81321e-61
1003	1003	Moderate	CDC37	0.810236	1.83206e-61
1011	1011	Moderate	H2AFV	0.787625	4.49089e-61
1017	1017	Moderate	STK25	0.83455	7.95173e-61
1018	1018	Moderate	CELF4	0.5436	7.76428e-61
1020	1020	Moderate	RPL38	0.633696	9.68954e-61
1022	1022	Moderate	GRINA	0.626466	1.31962e-60
1023	1023	Moderate	RPL29	0.862141	1.59881e-60
1024	1024	Moderate	CLSTN3	0.779186	1.55271e-60
1025	1025	Moderate	RPS7	0.92943	2.14458e-60
1027	1027	Moderate	PHYHIPL	0.834159	2.90936e-60
1030	1030	Moderate	MAP1A	0.51245	3.20698e-60
1035	1035	Moderate	SAP18	0.879648	1.42195e-59
1036	1036	Moderate	RPS10	0.591582	1.48864e-59
1038	1038	Moderate	RAB11A	0.779043	2.22477e-59
1040	1040	Moderate	DNAJC6	0.745599	4.76229e-59
1045	1045	Moderate	SSU72	0.819841	1.02652e-58
1046	1046	Moderate	SNAP91	0.698767	1.46525e-58
1047	1047	Moderate	RPL22	0.879326	1.65487e-58
1049	1049	Moderate	MKL2	0.634558	1.88614e-58
1053	1053	Moderate	CDC42	0.807648	5.42224e-58
1054	1054	Moderate	CDIPT	0.919648	6.25615e-58
1064	1064	Moderate	SYBU	0.865932	2.78187e-57
1068	1068	Moderate	AC068946.2	0.738467	5.91875e-57
1069	1069	Moderate	MT1E	0.654017	1.27893e-56
1071	1071	Moderate	TMEM132A	0.863563	1.62369e-56
1074	1074	Moderate	ARHGEF4	0.700184	2.56151e-56
1079	1079	Moderate	JPH4	0.939958	4.35112e-56
1085	1085	Moderate	CAMK2G	0.597675	6.84399e-56
1093	1093	Moderate	RANGAP1	0.550347	2.64678e-55
1095	1095	Moderate	RPS11	0.6022	3.43876e-55
1098	1098	Moderate	NPDC1	0.654015	4.53308e-55
1099	1099	Moderate	ADD2	0.720563	5.34718e-55
1101	1101	Moderate	FBXO44	0.779421	6.78875e-55
1103	1103	Moderate	THRA	0.608658	8.99583e-55
1108	1108	Moderate	GABBR2	0.582327	1.36556e-54
1111	1111	Moderate	EIF1AX	0.941652	2.44745e-54
1112	1112	Moderate	PCDHGA1	0.536573	2.10977e-54
1113	1113	Moderate	ABHD12	0.791321	2.46082e-54
1121	1121	Moderate	IGSF8	0.77805	4.42274e-54
1122	1122	Moderate	DDX17	0.592091	4.3625e-54
1129	1129	Moderate	NENF	0.797461	1.25246e-53
1131	1131	Moderate	RABL6	0.73263	1.44248e-53
1132	1132	Moderate	NISCH	0.664534	1.46933e-53
1135	1135	Moderate	NAT8L	0.493457	1.64353e-53
1136	1136	Moderate	VCP	0.774534	1.90094e-53
1139	1139	Moderate	RAB11B	0.730873	3.35515e-53
1143	1143	Moderate	TPT1	0.509664	4.277e-53
1145	1145	Moderate	ARHGEF7	0.706769	5.98119e-53
1146	1146	Moderate	DNM1L	0.809442	7.19077e-53
1149	1149	Moderate	COX7A2L	0.81187	1.05438e-52
1154	1154	Moderate	SLC8A2	0.881351	1.75885e-52
1155	1155	Moderate	GFOD1	0.579336	2.78878e-52
1156	1156	Moderate	RPL18A	0.79723	3.26661e-52
1157	1157	Moderate	PTMA	0.508664	3.10894e-52
1158	1158	Moderate	NAPA	0.738461	4.41958e-52
1162	1162	Moderate	HABP4	0.794991	5.3897e-52
1164	1164	Moderate	FAM168B	0.715914	6.03249e-52
1169	1169	Moderate	SH3GLB2	0.755712	9.91733e-52
1173	1173	Moderate	CNRIP1	0.79508	1.27887e-51
1174	1174	Moderate	PIK3R1	0.630728	1.20999e-51
1181	1181	Moderate	JUND	0.575727	2.87111e-51
1182	1182	Moderate	POLR2L	0.772126	3.05967e-51
1183	1183	Moderate	SLC6A17	0.731448	3.04822e-51
1184	1184	Moderate	SESN1	0.803908	3.55943e-51
1185	1185	Moderate	ACTR1A	0.673994	3.92706e-51
1200	1200	Moderate	RPS27A	0.514526	7.08442e-50
1206	1206	Moderate	CRMP1	0.766464	1.53058e-49
1208	1208	Moderate	FAM171B	0.752328	2.0385e-49
1210	1210	Moderate	RPL19	0.631774	2.04352e-49
1211	1211	Moderate	MYL12B	0.823122	2.54618e-49
1216	1216	Moderate	CTSD	0.394392	2.5596e-49
1219	1219	Moderate	ABCA3	0.603195	5.36519e-49
1223	1223	Moderate	KIAA1549L	0.577489	6.56306e-49
1225	1225	Moderate	FASN	0.768967	8.4165e-49
1227	1227	Moderate	GALNT9	0.830569	8.93229e-49
1228	1228	Moderate	VAPA	0.713334	9.19373e-49
1233	1233	Moderate	SCN2B	0.671856	1.14405e-48
1234	1234	Moderate	RPS12	0.472992	1.13761e-48
1235	1235	Moderate	TEF	0.663213	1.24364e-48
1236	1236	Moderate	TM9SF2	0.779031	1.89302e-48
1237	1237	Moderate	CNBP	0.74126	2.65647e-48
1238	1238	Moderate	AP2A2	0.680215	2.95697e-48
1250	1250	Moderate	HSPA13	0.820575	7.11287e-48
1254	1254	Moderate	YWHAQ	0.720622	8.01223e-48
1259	1259	Moderate	PDE2A	0.668028	1.08605e-47
1260	1260	Moderate	KCNB1	0.708999	1.4873e-47
1262	1262	Moderate	SMARCA2	0.665725	1.68648e-47
1271	1271	Moderate	APBA2	0.603574	5.21601e-47
1274	1274	Moderate	XRCC6	0.758706	6.32802e-47
1276	1276	Moderate	PTOV1	0.658525	7.21114e-47
1277	1277	Moderate	RPH3A	0.737407	7.4627e-47
1281	1281	Moderate	NUDCD3	0.62088	1.05474e-46
1283	1283	Moderate	TMOD2	0.673954	1.29952e-46
1284	1284	Moderate	EFR3A	0.737828	1.39602e-46
1288	1288	Moderate	MT3	0.280939	1.6828e-46
1291	1291	Moderate	CTSB	0.432088	2.63601e-46
1294	1294	Moderate	CAMKK1	0.691308	3.52726e-46
1295	1295	Moderate	ATXN10	0.737207	3.58519e-46
1301	1301	Moderate	RPL32	0.508288	4.06086e-46
1303	1303	Moderate	GRB2	0.678555	5.31687e-46
1305	1305	Moderate	PTPRN2	0.576223	5.69194e-46
1306	1306	Moderate	ALKBH5	0.761271	6.58731e-46
1314	1314	Moderate	PLP1	0.376359	1.01223e-45
1315	1315	Moderate	CASKIN1	0.631038	1.16944e-45
1321	1321	Moderate	SLC39A10	0.771515	2.1199e-45
1336	1336	Moderate	DOC2A	0.731419	1.89996e-44
1337	1337	Moderate	MAG	0.782097	1.90596e-44
1341	1341	Moderate	KIF3C	0.589835	2.53808e-44
1345	1345	Moderate	RPS13	0.676062	4.61678e-44
1346	1346	Moderate	RPL36A	0.743264	4.90086e-44
1351	1351	Moderate	CD47	0.746764	9.44655e-44
1354	1354	Moderate	HACD3	0.68247	1.60516e-43
1355	1355	Moderate	OPTN	0.642459	1.64925e-43
1357	1357	Moderate	MARCKS	0.622026	1.69637e-43
1358	1358	Moderate	AES	0.430263	1.90318e-43
1363	1363	Moderate	AARS	0.646505	3.00006e-43
1364	1364	Moderate	SH3GL2	0.563315	3.09272e-43
1365	1365	Moderate	MAPT	0.425555	3.3294e-43
1366	1366	Moderate	MARCH6	0.553718	3.59215e-43
1370	1370	Moderate	CAMK2A	0.491956	4.28811e-43
1375	1375	Moderate	GUCY1B1	0.670994	5.39194e-43
1377	1377	Moderate	RPL10	0.616283	5.63254e-43
1379	1379	Moderate	CAMK2D	0.620191	6.13082e-43
1383	1383	Moderate	NBL1	0.544015	7.56363e-43
1386	1386	Moderate	ACTN1	0.667653	1.45911e-42
1393	1393	Moderate	HIGD1A	0.720616	3.21834e-42
1395	1395	Moderate	DNAJA1	0.659175	4.44552e-42
1397	1397	Moderate	RPL35	0.462041	4.81439e-42
1408	1408	Moderate	GPX1	0.616769	1.81215e-41
1415	1415	Moderate	RAPGEF5	0.568286	3.98318e-41
1420	1420	Moderate	KNDC1	0.652267	8.13663e-41
1441	1441	Moderate	RPS10-NUDT3	0.751404	5.02721e-40
1443	1443	Moderate	CXXC5	0.560615	5.81716e-40
1447	1447	Moderate	VSTM2L	0.668201	7.45565e-40
1464	1464	Moderate	ARHGDIA	0.571555	4.05662e-39
1467	1467	Moderate	KIF21A	0.651553	5.28603e-39
1484	1484	Moderate	IPCEF1	0.7291	2.58269e-38
1488	1488	Moderate	TYRO3	0.593531	3.16102e-38
1498	1498	Moderate	AUP1	0.657773	4.40434e-38
1503	1503	Moderate	SCD	0.485871	6.46659e-38
1507	1507	Moderate	CNKSR2	0.55794	1.07168e-37
1509	1509	Moderate	PSD3	0.505464	1.20361e-37
1523	1523	Moderate	RPL27A	0.457364	3.52606e-37
1528	1528	Moderate	SCN2A	0.566615	6.17881e-37
1531	1531	Moderate	TMEM59	0.662547	7.4096e-37
1536	1536	Moderate	UBA52	0.467922	1.00116e-36
1539	1539	Moderate	MAZ	0.658356	1.52551e-36
1541	1541	Moderate	ATCAY	0.594248	1.89405e-36
1549	1549	Moderate	HSBP1	0.650771	3.00236e-36
1551	1551	Moderate	PRDX1	0.477325	3.14457e-36
1552	1552	Moderate	ADAP1	0.523919	3.30719e-36
1559	1559	Moderate	DBI	0.564178	6.41943e-36
1562	1562	Moderate	ACADVL	0.647076	8.30204e-36
1573	1573	Moderate	SEPT8	0.519622	1.30851e-35
1576	1576	Moderate	RPS3	0.513153	1.71762e-35
1585	1585	Moderate	GPC1	0.536506	3.75207e-35
1592	1592	Moderate	H1FX	0.509595	4.91857e-35
1594	1594	Moderate	ADCY1	0.552856	6.35482e-35
1601	1601	Moderate	ADGRB2	0.618092	8.95749e-35
1604	1604	Moderate	CIT	0.596865	1.17452e-34
1610	1610	Moderate	RPS6	0.439724	1.52975e-34
1611	1611	Moderate	ABR	0.416924	1.79854e-34
1615	1615	Moderate	HSPA12A	0.513633	2.43015e-34
1622	1622	Moderate	RPS17	0.502698	4.70276e-34
1640	1640	Moderate	DDX6	0.599305	1.12503e-33
1645	1645	Moderate	RPL11	0.438789	1.679e-33
1647	1647	Moderate	PPP1CB	0.501686	2.24784e-33
1648	1648	Moderate	CACYBP	0.682527	2.62915e-33
1652	1652	Moderate	AP1M1	0.604775	4.27951e-33
1654	1654	Moderate	PYGB	0.490088	4.36641e-33
1657	1657	Moderate	BRSK2	0.581547	5.24542e-33
1660	1660	Moderate	LDHB	0.430401	5.99149e-33
1663	1663	Moderate	SYT7	0.572063	6.57246e-33
1671	1671	Moderate	NCAM1	0.375289	9.60857e-33
1675	1675	Moderate	RACK1	0.501341	1.34473e-32
1684	1684	Moderate	IRS2	0.445548	2.25006e-32
1689	1689	Moderate	GRIA3	0.577082	2.82066e-32
1690	1690	Moderate	CNTN1	0.411428	2.84709e-32
1695	1695	Moderate	USF2	0.524585	3.50993e-32
1701	1701	Moderate	RUFY3	0.505639	6.00272e-32
1704	1704	Moderate	STX1B	0.612554	7.42114e-32
1708	1708	Moderate	OIP5-AS1	0.406181	7.54381e-32
1712	1712	Moderate	DHFR	0.82203	1.07747e-31
1715	1715	Moderate	MBOAT7	0.420202	1.11015e-31
1719	1719	Moderate	TAX1BP1	0.570255	1.55237e-31
1721	1721	Moderate	EPHA4	0.609632	1.66707e-31
1728	1728	Moderate	GRIA4	0.517572	3.14675e-31
1731	1731	Moderate	MEF2D	0.615564	4.07749e-31
1733	1733	Moderate	PPP1R1B	0.578294	4.20661e-31
1758	1758	Moderate	DNAJB2	0.419023	1.48531e-30
1761	1761	Moderate	MYCBP2	0.516599	1.60413e-30
1768	1768	Moderate	SCARB2	0.585997	2.04693e-30
1779	1779	Moderate	AC073896.4	0.570631	3.48466e-30
1784	1784	Moderate	BAIAP2	0.441962	4.38558e-30
1790	1790	Moderate	CLPTM1	0.559193	6.167e-30
1799	1799	Moderate	PSIP1	0.528635	1.04588e-29
1807	1807	Moderate	LZTS3	0.553255	1.37992e-29
1811	1811	Moderate	SSBP3	0.492633	1.71139e-29
1827	1827	Moderate	CHD5	0.448978	4.43579e-29
1835	1835	Moderate	HNRNPA2B1	0.430007	6.35958e-29
1841	1841	Moderate	DDB1	0.578605	8.99586e-29
1842	1842	Moderate	NUDT3	0.372045	9.52153e-29
1845	1845	Moderate	DYNC1I1	0.534955	1.13115e-28
1856	1856	Moderate	RPS25	0.516655	2.17129e-28
1857	1857	Moderate	KIF5A	0.422257	2.38108e-28
1874	1874	Moderate	SCD5	0.376089	5.89255e-28
1877	1877	Moderate	EEF1A1	0.441382	6.88237e-28
1879	1879	Moderate	RPSA	0.498816	7.27865e-28
1887	1887	Moderate	CSRNP3	0.508382	1.07618e-27
1898	1898	Moderate	KCNQ2	0.452414	1.74235e-27
1900	1900	Moderate	HDGFL3	0.551952	1.91655e-27
1902	1902	Moderate	RUSC2	0.526981	2.00729e-27
1906	1906	Moderate	NCAN	0.490651	2.40001e-27
1913	1913	Moderate	NCALD	0.487303	3.24369e-27
1918	1918	Moderate	RPL21	0.354646	3.57724e-27
1935	1935	Moderate	SAMD8	0.599329	6.77699e-27
1955	1955	Moderate	SEC62	0.418083	1.79185e-26
1968	1968	Moderate	HNRNPC	0.508283	3.1595e-26
1974	1974	Moderate	RPL37	0.390442	3.70012e-26
1977	1977	Moderate	EIF4G2	0.460958	4.14663e-26
1981	1981	Moderate	CBX6	0.451897	4.36617e-26
1985	1985	Moderate	CSDE1	0.44114	5.04534e-26
1987	1987	Moderate	AGAP3	0.359968	5.08231e-26

### Sheet: L1_Severe_vs_NA
Unnamed: 0	index	Group_key	Gene_name	Value	P_adjusted
0	0	Severe	MT-RNR2	1.10479	0
1	1	Severe	MT-TV	2.90015	0
2	2	Severe	MT-RNR1	1.34572	0
3	3	Severe	MT-ND6	3.20699	0
4	4	Severe	MT-CO1	1.08489	0
5	5	Severe	MALAT1	1.80411	0
6	6	Severe	MT-ATP6	0.985616	0
7	7	Severe	MT-TL1	2.69962	0
8	8	Severe	MT-CO2	1.03595	0
9	9	Severe	MT-ND4	0.828606	0
10	10	Severe	MT-TT	3.01752	0
11	11	Severe	MT-ND1	0.837132	0
13	13	Severe	MTATP6P1	1.55118	0
14	14	Severe	MT-CO3	0.974558	0
16	16	Severe	NEAT1	2.33863	0
17	17	Severe	MT-CYB	0.823866	0
18	18	Severe	AL669831.3	2.08351	0
19	19	Severe	MT-ND3	0.93033	0
20	20	Severe	MBP	1.28706	0
21	21	Severe	MT-ND2	0.745872	0
22	22	Severe	MT-TI	2.25255	0
24	24	Severe	MT-ND5	1.32752	0
25	25	Severe	MT-ND4L	1.5496	0
26	26	Severe	BCYRN1	1.58418	0
27	27	Severe	MT-TF	1.9776	0
31	31	Severe	HIPK2	1.66695	0
33	33	Severe	LRP1B	1.23513	0
38	38	Severe	IL1RAPL1	1.18444	0
39	39	Severe	CADM2	0.947158	0
41	41	Severe	KCNIP4	0.841836	0
43	43	Severe	AC016831.7	1.22081	0
45	45	Severe	QKI	1.02279	0
46	46	Severe	RORA	1.12889	0
49	49	Severe	MT-ATP8	1.14416	0
50	50	Severe	SNTG1	1.24318	0
51	51	Severe	PCDH9	0.786051	0
53	53	Severe	CLDN5	1.03146	0
55	55	Severe	PTPRD	0.908022	0
56	56	Severe	KAZN	0.929401	0
57	57	Severe	LSAMP	0.844793	0
60	60	Severe	MAGI2	0.894281	0
63	63	Severe	GFAP	0.391527	0
64	64	Severe	OPCML	0.887825	0
66	66	Severe	ERBIN	1.20978	0
68	68	Severe	FRMD5	1.09855	0
70	70	Severe	SLC1A3	0.777306	0
71	71	Severe	NRG3	0.824264	0
72	72	Severe	RBFOX1	0.618531	0
73	73	Severe	FAM107A	0.795005	0
75	75	Severe	BCAS1	1.28879	0
76	76	Severe	DLG2	0.746533	1.98624e-307
77	77	Severe	TNRC6A	0.906682	4.76316e-303
78	78	Severe	SLC44A1	1.08928	7.32044e-298
79	79	Severe	MAP4K4	1.02843	2.39625e-295
80	80	Severe	DSCAM	0.961939	6.92929e-284
82	82	Severe	FRMD4A	0.810352	1.42533e-279
83	83	Severe	ADGRB3	0.781554	1.84062e-279
84	84	Severe	CSMD1	0.721655	5.36215e-275
86	86	Severe	RYR2	0.882448	1.60438e-258
91	91	Severe	ZBTB20	0.931632	7.08578e-243
93	93	Severe	WWOX	0.81513	2.82915e-232
96	96	Severe	NCAM2	0.763393	3.99072e-226
98	98	Severe	NAV3	0.782151	3.12144e-214
99	99	Severe	PRUNE2	1.01248	1.695e-213
108	108	Severe	FTX	0.656959	6.13336e-187
113	113	Severe	ITPKB	0.772758	4.33598e-179
114	114	Severe	LRRC4C	0.794698	2.71173e-177
118	118	Severe	AGBL4	0.820355	1.56225e-175
121	121	Severe	MOBP	0.88391	2.7922e-172
122	122	Severe	CNTNAP2	0.578204	2.88224e-171
123	123	Severe	CTNNA2	0.590376	3.17266e-169
135	135	Severe	IQCJ-SCHIP1	0.633836	9.54095e-158
142	142	Severe	STXBP5L	0.749339	1.9325e-148
144	144	Severe	GLUL	0.415755	5.60244e-147
147	147	Severe	SASH1	0.7528	8.38331e-146
150	150	Severe	MIR99AHG	0.722136	3.65081e-145
152	152	Severe	PITPNC1	0.651194	2.81481e-144
153	153	Severe	SLC24A2	0.716966	2.87225e-144
154	154	Severe	NPAS3	0.614932	7.82414e-144
157	157	Severe	MACF1	0.59767	1.83775e-139
161	161	Severe	SNHG14	0.496014	7.22192e-137
173	173	Severe	PHACTR1	0.600442	6.93527e-133
174	174	Severe	DIP2B	0.779602	8.10176e-133
175	175	Severe	AGAP1	0.651261	9.20498e-133
177	177	Severe	NFIA	0.663395	2.89524e-131
178	178	Severe	PTPRT	0.736471	1.60849e-130
183	183	Severe	PIP4K2A	0.73911	1.0094e-123
185	185	Severe	FAM155A	0.562632	3.59212e-122
187	187	Severe	SPTBN4	0.585281	8.24566e-122
190	190	Severe	PPP2R2B	0.545121	3.57371e-120
196	196	Severe	AUTS2	0.612447	4.63031e-118
200	200	Severe	PDE4B	0.705962	1.46835e-116
204	204	Severe	N4BP2L2	0.66621	9.87073e-114
209	209	Severe	CACNA1C	0.61915	2.32645e-110
215	215	Severe	DLG1	0.712583	4.1678e-108
222	222	Severe	TNRC6B	0.618294	7.45997e-106
223	223	Severe	GJA1	0.520257	1.8459e-105
226	226	Severe	DST	0.568701	6.43129e-105
239	239	Severe	MKLN1	0.629849	1.0385e-101
240	240	Severe	MIAT	0.563878	2.3848e-101
246	246	Severe	LARGE1	0.594129	4.67478e-100
249	249	Severe	SMYD3	0.591922	1.65509e-98
250	250	Severe	HSP90AA1	0.340152	2.17177e-98
251	251	Severe	RALYL	0.569029	2.43466e-98
256	256	Severe	ATXN1	0.626674	4.70268e-97
259	259	Severe	PDE4D	0.511865	4.69306e-96
260	260	Severe	MTURN	0.497275	5.22116e-96
261	261	Severe	NCOA1	0.573675	6.83462e-96
272	272	Severe	CACNA1A	0.516379	1.98746e-93
275	275	Severe	CACNA2D3	0.615372	4.61193e-93
276	276	Severe	DPP10	0.402826	4.46767e-92
280	280	Severe	ANKS1B	0.419889	2.29156e-90
282	282	Severe	RABGAP1L	0.571029	2.70609e-90
283	283	Severe	MAGI1	0.58796	2.77335e-90
284	284	Severe	NDRG2	0.330248	3.20259e-90
288	288	Severe	JMJD1C	0.555505	8.40521e-90
298	298	Severe	MICAL3	0.570132	1.48199e-86
299	299	Severe	CLIP2	0.583175	1.49561e-86
326	326	Severe	MACROD2	0.551296	3.30983e-82
331	331	Severe	ERC2	0.569094	1.35562e-81
343	343	Severe	DMD	0.533986	1.79606e-79
361	361	Severe	ARHGAP21	0.538315	7.99757e-77
378	378	Severe	CPEB3	0.558544	7.71323e-75
390	390	Severe	FMNL2	0.498281	4.44403e-73
394	394	Severe	CSRP1	0.415231	1.72704e-72
405	405	Severe	RIMS2	0.504269	3.42206e-70
408	408	Severe	FGF14	0.44206	1.12318e-69
414	414	Severe	SORBS1	0.427003	2.31263e-69
418	418	Severe	NLGN1	0.505067	9.99253e-69
424	424	Severe	ASH1L	0.496026	9.2438e-68
436	436	Severe	PTPRK	0.532151	1.36686e-66
444	444	Severe	NDRG1	0.4944	6.9553e-66
448	448	Severe	MGLL	0.461607	1.41595e-65
460	460	Severe	QDPR	0.430412	3.542e-64
468	468	Severe	PLP1	0.353993	1.82871e-63
469	469	Severe	BCAS3	0.50011	2.40082e-63
470	470	Severe	MBNL2	0.536514	5.96638e-63
482	482	Severe	LIMCH1	0.465313	1.22064e-61
483	483	Severe	DTNA	0.395051	1.42649e-61
496	496	Severe	NKAIN2	0.459227	2.30706e-59
500	500	Severe	CACNA1B	0.483749	4.83108e-59
501	501	Severe	LRRTM4	0.370198	8.18461e-59
517	517	Severe	NRXN3	0.341074	5.39288e-57
519	519	Severe	CADM1	0.461407	7.02734e-57
526	526	Severe	KCNQ5	0.431386	2.63119e-56
544	544	Severe	FAM171A1	0.500301	1.23848e-54
557	557	Severe	SRSF11	0.509977	1.85824e-53
560	560	Severe	ARHGAP26	0.406746	2.73018e-53
561	561	Severe	TENM2	0.392768	3.68182e-53
563	563	Severe	PKP4	0.514824	3.97372e-53
566	566	Severe	UBE2E2	0.465646	5.50651e-53
573	573	Severe	SHTN1	0.490492	2.67824e-52
592	592	Severe	GPHN	0.42023	9.90647e-51
595	595	Severe	SIK3	0.406058	1.55338e-50
624	624	Severe	CNTN2	0.503384	2.2545e-48
631	631	Severe	SOX2-OT	0.464889	3.57268e-48
634	634	Severe	ELMO1	0.465263	5.7323e-48
636	636	Severe	GPRC5B	0.334854	6.20396e-48
639	639	Severe	TTLL7	0.484759	1.34538e-47
646	646	Severe	PLEKHA5	0.411359	2.22955e-47
652	652	Severe	CCNI	0.391902	4.98423e-47
675	675	Severe	NFASC	0.469217	8.72579e-46
676	676	Severe	KIAA0930	0.383013	9.51487e-46
691	691	Severe	PTPRG	0.377939	2.26319e-44
696	696	Severe	WNK1	0.395273	3.17254e-44
697	697	Severe	FMN2	0.388712	3.56736e-44
702	702	Severe	ASIC2	0.366061	8.25635e-44
721	721	Severe	DLGAP2	0.388576	8.18893e-43
736	736	Severe	SELENOP	0.478438	5.51232e-42
802	802	Severe	MTND2P28	0.360043	3.2567e-39
818	818	Severe	CACNB2	0.34239	1.47776e-38
830	830	Severe	LRRC7	0.370001	3.59784e-38
848	848	Severe	CMIP	0.405446	1.70832e-37
886	886	Severe	SLC38A2	0.435304	6.10391e-36
979	979	Severe	DLGAP1	0.257878	8.39649e-33
1011	1011	Severe	ELAVL3	0.280831	5.93295e-32
1013	1013	Severe	CTNND2	0.263142	7.03486e-32
1022	1022	Severe	GPR155	0.402835	1.16323e-31
1048	1048	Severe	EIF4G3	0.326576	5.36093e-31
1075	1075	Severe	TBC1D5	0.351924	2.53737e-30
1094	1094	Severe	CELF1	0.332893	6.49387e-30
1096	1096	Severe	FOXP1	0.308442	6.98719e-30
1101	1101	Severe	NFIC	0.32131	7.9221e-30
1111	1111	Severe	EFHD1	0.379166	1.3541e-29
1131	1131	Severe	DYNC1LI2	0.362607	5.07895e-29
1182	1182	Severe	FLRT2	0.336634	7.256e-28
1231	1231	Severe	ROBO2	0.28521	5.18105e-27
1233	1233	Severe	FRMPD4	0.345122	5.26875e-27
1271	1271	Severe	ADCY2	0.293518	2.48195e-26
1391	1391	Severe	PDZD2	0.272386	6.3244e-24
1397	1397	Severe	ADGRL3	0.257316	8.29131e-24
1427	1427	Severe	DNM3	0.312095	3.55802e-23
1463	1463	Severe	ZBTB7A	0.297375	1.22351e-22
1472	1472	Severe	PHACTR3	0.300736	1.5555e-22
1492	1492	Severe	RPS29	0.258621	3.01944e-22
1517	1517	Severe	KCNQ3	0.313996	5.79597e-22
1547	1547	Severe	THRB	0.294067	1.40087e-21
1595	1595	Severe	ZMYND8	0.302151	5.76695e-21
1658	1658	Severe	ADD3	0.265316	3.64341e-20
1714	1714	Severe	CASC4	0.269051	1.47262e-19
1749	1749	Severe	TNRC6C	0.270148	4.07272e-19
1782	1782	Severe	ARHGEF12	0.281999	8.4568e-19
1789	1789	Severe	ZEB2	0.29756	9.79806e-19
1833	1833	Severe	DGKZ	0.259459	2.53337e-18
1883	1883	Severe	CDC42BPA	0.250943	9.10565e-18
1987	1987	Severe	LAMP2	0.27942	8.51618e-17

### Sheet: L1_Severe_vs_Moderate
Unnamed: 0	index	Group_key	Gene_name	Fole_change	P_adjusted
0	0	Severe	MT-RNR2	1.09581	0
1	1	Severe	MT-TV	2.73041	0
2	2	Severe	MT-ATP6	1.13355	0
3	3	Severe	MT-ND4	1.10497	0
4	4	Severe	MT-RNR1	1.129	0
5	5	Severe	MT-TL1	2.66938	0
6	6	Severe	MALAT1	1.74432	0
7	7	Severe	MT-CO3	1.13328	0
8	8	Severe	MT-ND1	1.01715	0
9	9	Severe	MT-ND6	2.37659	0
10	10	Severe	MT-CO2	0.903266	0
11	11	Severe	MT-CYB	1.11486	0
12	12	Severe	MT-ND3	1.25065	0
14	14	Severe	MT-TT	2.41399	0
15	15	Severe	MT-ND2	0.979127	0
16	16	Severe	MT-CO1	0.795577	0
17	17	Severe	MTATP6P1	1.49156	0
19	19	Severe	MT-TI	2.17842	0
20	20	Severe	MT-ND5	1.48855	0
21	21	Severe	GFAP	0.995541	0
22	22	Severe	BCYRN1	1.81068	0
23	23	Severe	NEAT1	1.79702	0
24	24	Severe	MT-ND4L	1.67732	0
26	26	Severe	MT-TF	1.79884	0
27	27	Severe	MBP	1.11438	0
30	30	Severe	AL669831.3	1.39275	0
32	32	Severe	NDRG2	1.26977	0
34	34	Severe	CLDN5	1.59258	0
37	37	Severe	FAM107A	1.27102	0
39	39	Severe	MT-ATP8	1.44215	0
41	41	Severe	KCNIP4	0.99976	0
42	42	Severe	PITPNC1	1.42626	0
44	44	Severe	SLCO5A1	1.70492	0
45	45	Severe	KAZN	1.17023	0
46	46	Severe	MAGI2	1.14173	0
49	49	Severe	SLC1A3	1.06845	0
50	50	Severe	HIPK2	1.22699	2.3466e-306
54	54	Severe	RORA	1.15632	2.75839e-274
60	60	Severe	FRMD4A	1.08064	2.31673e-264
64	64	Severe	IFITM2	1.3003	3.68762e-259
65	65	Severe	CSMD1	0.969018	2.56475e-255
68	68	Severe	IL1RAPL1	1.03514	2.40636e-245
69	69	Severe	RBFOX1	0.748313	6.16202e-242
70	70	Severe	SNTG1	1.23325	1.98473e-243
72	72	Severe	PCDH9	0.837543	1.57707e-238
76	76	Severe	AC016831.7	1.11668	2.23836e-234
77	77	Severe	CADM2	0.837225	2.38726e-229
78	78	Severe	SLC1A2	0.831578	1.79166e-218
79	79	Severe	IFITM3	1.10035	5.82845e-219
80	80	Severe	PTPRD	0.90875	2.82363e-216
81	81	Severe	AGBL4	1.22951	2.27763e-217
83	83	Severe	TNRC6A	1.02824	6.1922e-215
85	85	Severe	LRP1B	0.927388	1.86426e-211
86	86	Severe	FRMD5	1.15408	4.38071e-212
87	87	Severe	NPAS3	1.03711	2.33276e-211
88	88	Severe	NRG3	0.905547	3.23755e-210
89	89	Severe	ZBTB20	1.15108	1.36224e-209
90	90	Severe	ADGRB3	0.914724	2.57889e-208
91	91	Severe	DSCAM	1.08959	1.43305e-206
92	92	Severe	MTND2P28	1.15857	7.10116e-205
93	93	Severe	TUBB2B	1.20085	7.17077e-200
94	94	Severe	FTX	0.931469	1.73878e-196
98	98	Severe	IGFBP7	1.16337	1.39171e-187
101	101	Severe	LSAMP	0.791941	2.87225e-184
102	102	Severe	FTL	0.675512	7.9958e-182
105	105	Severe	WWOX	0.924862	1.50419e-168
106	106	Severe	NAV3	0.91943	7.8455e-166
108	108	Severe	DLG2	0.744674	1.65511e-164
109	109	Severe	SORBS1	0.917419	6.70205e-165
112	112	Severe	LRRC4C	0.999271	5.75761e-159
113	113	Severe	CACNA1A	0.922819	3.00326e-158
120	120	Severe	PTPRG	0.978428	6.6588e-154
124	124	Severe	MACF1	0.83652	2.29949e-146
126	126	Severe	ITPKB	0.916188	1.79107e-143
128	128	Severe	CNTNAP2	0.719674	1.03294e-140
133	133	Severe	JMJD1C	0.932176	1.17074e-137
135	135	Severe	MIR99AHG	0.933412	4.56231e-136
137	137	Severe	DPP10	0.680324	1.73976e-133
138	138	Severe	PHACTR1	0.804587	1.4282e-131
143	143	Severe	TENM2	0.840753	4.812e-128
148	148	Severe	RYR2	0.819788	5.5723e-127
151	151	Severe	GLUL	0.535143	9.19718e-122
154	154	Severe	SASH1	0.902662	1.7659e-120
156	156	Severe	FAM155A	0.755879	8.1622e-118
157	157	Severe	N4BP2L2	0.909342	1.43981e-117
160	160	Severe	STXBP5L	0.870845	5.58127e-117
164	164	Severe	AHCYL1	0.762786	1.89628e-112
169	169	Severe	LRRTM4	0.697772	2.12388e-109
170	170	Severe	DTNA	0.724982	2.10519e-109
171	171	Severe	MAP4K4	0.801792	2.0795e-108
172	172	Severe	NFIA	0.805866	2.59629e-108
180	180	Severe	QKI	0.640741	4.2704e-105
182	182	Severe	SNHG14	0.600923	6.65606e-105
186	186	Severe	SMYD3	0.816663	6.42044e-105
190	190	Severe	IQCJ-SCHIP1	0.684196	3.0394e-103
192	192	Severe	AUTS2	0.765468	9.94513e-103
204	204	Severe	TNRC6B	0.800681	6.96559e-98
205	205	Severe	ATP1A2	0.58769	2.28919e-97
207	207	Severe	PPP2R2B	0.666276	4.09148e-97
211	211	Severe	HLA-E	0.777408	2.9821e-96
213	213	Severe	CACNA1C	0.767728	1.03423e-95
219	219	Severe	GPHN	0.784117	5.18833e-94
224	224	Severe	NRXN3	0.603687	8.55908e-93
231	231	Severe	BCAS1	0.862246	7.13574e-90
241	241	Severe	HFM1	0.809144	9.60565e-87
242	242	Severe	PDE4D	0.656934	9.76169e-87
243	243	Severe	R3HDM1	0.705426	4.05153e-86
245	245	Severe	ATXN1	0.784716	8.52036e-86
248	248	Severe	OPCML	0.582293	1.61643e-85
259	259	Severe	RGS7	0.723814	2.59049e-84
263	263	Severe	PLEKHA5	0.749993	3.65342e-84
264	264	Severe	VIM	0.774949	5.25765e-84
269	269	Severe	ADCY2	0.729674	1.65907e-83
272	272	Severe	PDE4B	0.778739	6.74293e-82
277	277	Severe	BCAS3	0.763502	8.4526e-81
278	278	Severe	FMN2	0.719219	1.05094e-80
279	279	Severe	CTNNA2	0.544222	6.99583e-80
294	294	Severe	DMD	0.697689	1.97211e-75
308	308	Severe	ANKS1B	0.516108	1.2567e-73
325	325	Severe	NKAIN2	0.681357	9.92014e-72
327	327	Severe	CACNB2	0.638198	4.97911e-71
328	328	Severe	NLGN1	0.687271	4.93911e-71
331	331	Severe	ERBIN	0.691612	2.57941e-70
336	336	Severe	FOXP1	0.652783	1.03241e-69
338	338	Severe	SPTBN4	0.586026	1.59235e-69
344	344	Severe	MOBP	0.714482	1.03971e-68
348	348	Severe	MICAL3	0.674791	3.2222e-68
353	353	Severe	RIMS2	0.657784	1.32883e-66
357	357	Severe	SIK3	0.632368	6.09705e-66
365	365	Severe	MGLL	0.617578	3.65923e-65
389	389	Severe	AGAP1	0.590152	3.47498e-63
390	390	Severe	ASIC2	0.597433	4.9715e-63
393	393	Severe	FLRT2	0.696533	6.77262e-63
412	412	Severe	CACNA2D3	0.65296	1.47639e-60
417	417	Severe	DOCK4	0.607681	5.61172e-60
420	420	Severe	MAGI1	0.635573	8.62434e-60
426	426	Severe	MKLN1	0.631502	4.66751e-59
427	427	Severe	HSPB1	0.515914	5.95358e-59
440	440	Severe	NFIC	0.609314	1.06018e-57
447	447	Severe	PDZD2	0.585561	2.36643e-57
452	452	Severe	ADGRL3	0.552426	9.05014e-57
453	453	Severe	NCAM2	0.502513	9.873e-57
464	464	Severe	CADM1	0.612872	6.55805e-56
468	468	Severe	PLCB1	0.537505	1.1753e-55
492	492	Severe	MACROD2	0.591322	6.03544e-54
494	494	Severe	LARGE1	0.571094	1.14225e-53
498	498	Severe	ERC2	0.607994	2.13153e-53
499	499	Severe	ELAVL3	0.501218	2.30788e-53
504	504	Severe	FGF14	0.514203	1.07106e-52
510	510	Severe	NCOA1	0.558169	4.02315e-52
522	522	Severe	CST3	0.36024	3.80488e-51
533	533	Severe	MIAT	0.522383	2.95103e-50
543	543	Severe	ASH1L	0.569718	9.79691e-50
544	544	Severe	NTM	0.502304	1.06937e-49
592	592	Severe	KCNQ5	0.530216	4.70573e-47
616	616	Severe	MEG3	0.382137	2.95758e-46
645	645	Severe	PRUNE2	0.575322	6.9242e-45
649	649	Severe	ADD3	0.547979	9.11207e-45
651	651	Severe	PTPRT	0.553582	1.11135e-44
671	671	Severe	FGF12	0.496318	1.14164e-43
682	682	Severe	ALDH2	0.535545	3.57745e-43
691	691	Severe	CPEB3	0.556792	6.74008e-43
755	755	Severe	HSP90AA1	0.291134	3.71652e-40
771	771	Severe	DLGAP1	0.389181	1.16169e-39
776	776	Severe	LIMCH1	0.494736	1.75413e-39
784	784	Severe	FMNL2	0.482075	3.877e-39
795	795	Severe	ARHGAP26	0.466375	8.76124e-39
799	799	Severe	GDF1	0.511156	1.0127e-38
828	828	Severe	ABLIM1	0.513468	1.1798e-37
854	854	Severe	ROBO2	0.455154	6.41737e-37
871	871	Severe	CAMK1D	0.432915	1.87628e-36
899	899	Severe	ACTN4	0.477072	9.71316e-36
910	910	Severe	CACNA1B	0.494551	2.25084e-35
943	943	Severe	LRRC7	0.469629	3.04559e-34
966	966	Severe	UBE2E2	0.491198	1.38078e-33
971	971	Severe	DLGAP2	0.458436	1.73439e-33
992	992	Severe	METRN	0.441615	6.57393e-33
999	999	Severe	EIF4G3	0.451679	1.23786e-32
1011	1011	Severe	GJA1	0.384459	2.22975e-32
1029	1029	Severe	CLIP2	0.462717	8.01693e-32
1032	1032	Severe	CELF1	0.463975	8.72285e-32
1039	1039	Severe	LDB2	0.466402	1.30647e-31
1051	1051	Severe	TBC1D5	0.482163	2.54746e-31
1060	1060	Severe	RABGAP1L	0.435474	4.07515e-31
1073	1073	Severe	TNRC6C	0.471732	7.06732e-31
1089	1089	Severe	PIP4K2A	0.464343	1.4855e-30
1092	1092	Severe	ADGRG1	0.42707	1.78622e-30
1098	1098	Severe	DIP2B	0.470308	2.6435e-30
1114	1114	Severe	DST	0.399849	4.44143e-30
1203	1203	Severe	ATP1B2	0.37996	2.70408e-28
1235	1235	Severe	PHACTR3	0.453072	1.23263e-27
1244	1244	Severe	NDRG1	0.415713	1.64477e-27
1306	1306	Severe	ERBB4	0.391349	1.88686e-26
1314	1314	Severe	DLG1	0.444666	2.96813e-26
1387	1387	Severe	ARPP21	0.458699	1.02272e-24
1436	1436	Severe	NEBL	0.389176	8.44974e-24
1444	1444	Severe	MAP4	0.335857	1.13592e-23
1474	1474	Severe	CLASP1	0.443254	4.10709e-23
1576	1576	Severe	CCDC88A	0.41865	7.12694e-22
1584	1584	Severe	SOX2-OT	0.408989	7.7312e-22
1618	1618	Severe	KCNMA1	0.345565	1.64076e-21
1653	1653	Severe	GLUD1	0.384692	4.18095e-21
1666	1666	Severe	CDC42BPA	0.372691	5.68612e-21
1669	1669	Severe	TCF4	0.321048	6.07655e-21
1675	1675	Severe	BSG	0.320893	6.62674e-21
1703	1703	Severe	SLC44A1	0.347731	1.58182e-20
1742	1742	Severe	CASC4	0.370651	3.76162e-20
1800	1800	Severe	FAM171A1	0.385584	1.48762e-19
1929	1929	Severe	PTK2	0.331555	3.37992e-18
1936	1936	Severe	THRB	0.360674	4.31449e-18
1976	1976	Severe	RALYL	0.311289	8.81883e-18

### Sheet: L2_3_NA_vs_Moderate
Unnamed: 0	index	Group_key	Gene_name	Value	P_adjusted
0	0	Control	SLCO5A1	4.41993	0
1	1	Control	DHFR	2.40462	0
9	9	Control	MT-ND4	0.368297	0
10	10	Control	HFM1	1.64147	0
11	11	Control	RGS4	0.971741	0
13	13	Control	APOE	0.907783	0
14	14	Control	S100B	1.34586	0
16	16	Control	MT-CYB	0.432103	0
17	17	Control	ARPP19	0.756881	0
18	18	Control	TUBB2B	1.23607	0
19	19	Control	SLC1A2	0.749162	0
21	21	Control	NDRG2	0.740424	0
23	23	Control	CST3	0.625121	0
25	25	Control	HOPX	0.982921	0
30	30	Control	BCYRN1	0.844978	0
31	31	Control	MTND2P28	1.18615	0
41	41	Control	GAP43	0.769126	0
43	43	Control	SRP14	0.800705	0
47	47	Control	GNAS	0.503321	2.21934e-299
48	48	Control	NRN1	0.949742	3.33572e-301
49	49	Control	TTYH1	0.756304	4.77855e-294
51	51	Control	ALDOC	0.645502	3.91281e-291
52	52	Control	CABP1	0.533643	1.87941e-289
55	55	Control	AHCYL1	0.812924	5.21973e-285
56	56	Control	C1orf61	0.804047	3.04491e-278
57	57	Control	CAP2	0.81561	1.46573e-276
58	58	Control	MT-CO3	0.281791	9.61189e-273
62	62	Control	PCDHGA1	0.626574	6.36201e-265
65	65	Control	NPTXR	0.707572	3.45775e-257
68	68	Control	MT-ND2	0.303665	2.21439e-250
70	70	Control	ITM2C	0.562907	7.56812e-246
78	78	Control	HPCA	0.82392	1.02337e-226
79	79	Control	BSG	0.612196	1.38279e-225
80	80	Control	CALM2	0.401029	2.6561e-224
88	88	Control	RPH3A	0.764841	1.0014e-204
90	90	Control	STX1A	0.749357	2.37948e-203
91	91	Control	PPP3CA	0.444032	2.21525e-200
93	93	Control	CHN1	0.367628	9.94769e-196
94	94	Control	PAK1	0.621005	2.81349e-196
96	96	Control	METRN	0.731794	2.60117e-195
97	97	Control	GALNT17	0.643427	1.10597e-194
101	101	Control	FXYD7	0.595814	5.04873e-193
102	102	Control	PRRT2	0.608005	1.27447e-192
103	103	Control	ARF1	0.570796	2.08211e-190
105	105	Control	HPCAL1	0.546657	7.22409e-189
108	108	Control	PTK2B	0.562473	6.90951e-187
109	109	Control	NLRP1	0.517064	1.40289e-185
111	111	Control	TSPYL2	0.534584	3.8203e-183
115	115	Control	NTRK2	0.526579	3.68167e-179
117	117	Control	AGT	0.72177	4.17883e-175
122	122	Control	PLCB1	0.582651	4.45959e-165
123	123	Control	TMA7	0.575016	4.00652e-164
125	125	Control	ABR	0.500042	3.45811e-163
127	127	Control	SEPT4	0.676194	1.70866e-161
130	130	Control	BEX2	0.558815	5.68031e-158
132	132	Control	FSCN1	0.626347	5.61976e-157
135	135	Control	EEF1A1	0.575175	6.62145e-156
139	139	Control	RPS14	0.5064	1.81152e-151
140	140	Control	PHYHIP	0.291704	3.90348e-150
141	141	Control	CALM3	0.326469	2.16078e-149
144	144	Control	STMN1	0.357292	1.62302e-147
145	145	Control	TMSB4X	0.323694	3.24386e-147
146	146	Control	CTXN1	0.527303	2.21764e-147
148	148	Control	MAP4	0.510759	3.87011e-146
157	157	Control	PTGDS	0.388999	3.03571e-142
159	159	Control	ARHGDIA	0.557994	6.65881e-141
160	160	Control	DOCK4	0.623182	7.99746e-140
161	161	Control	H3F3B	0.596755	1.57611e-138
163	163	Control	MEG3	0.351533	2.2518e-137
164	164	Control	DPP6	0.415818	5.31996e-137
168	168	Control	TAGLN3	0.442703	1.44894e-135
171	171	Control	MAP1LC3A	0.559683	5.11731e-135
172	172	Control	AC091167.2	0.477956	3.86886e-134
176	176	Control	PFDN2	0.640668	2.16158e-131
177	177	Control	TBCB	0.558641	5.57885e-130
178	178	Control	ATP6V0E2	0.443095	1.01974e-129
179	179	Control	CAMKK2	0.490406	1.35637e-129
184	184	Control	SV2A	0.457626	3.19552e-128
187	187	Control	GDF1	0.616577	5.5991e-128
190	190	Control	WBP2	0.425367	2.06317e-126
192	192	Control	IGFBP7	0.718167	1.72747e-125
195	195	Control	ATP5IF1	0.482572	4.22367e-124
196	196	Control	EIF4A2	0.33773	8.97526e-124
197	197	Control	RPS18	0.510176	5.8602e-123
201	201	Control	RHEB	0.62519	3.77367e-121
203	203	Control	RGS7	0.549718	9.3846e-120
204	204	Control	RPL24	0.491811	2.48677e-119
205	205	Control	ABHD12	0.557426	2.48677e-119
206	206	Control	FGFR3	0.558072	7.36376e-119
207	207	Control	NAT14	0.547168	9.69786e-119
209	209	Control	CACNA1A	0.518458	3.02943e-118
213	213	Control	TCEA2	0.609147	1.26374e-116
214	214	Control	APLP1	0.432694	7.05635e-116
221	221	Control	MAPRE3	0.441508	1.55245e-113
224	224	Control	PITPNC1	0.632723	6.79746e-113
225	225	Control	RPL10	0.540873	3.67947e-112
232	232	Control	BAIAP3	0.431512	1.28078e-109
234	234	Control	CSRNP3	0.532428	2.47706e-109
236	236	Control	RAP1GAP	0.497827	2.9016e-108
238	238	Control	FKBP2	0.505911	4.8363e-108
239	239	Control	S100A13	0.651294	4.23876e-108
241	241	Control	SERF2	0.465619	1.46028e-107
244	244	Control	MLC1	0.604726	6.34598e-107
245	245	Control	ACTN4	0.510227	1.6533e-106
246	246	Control	TRMT112	0.584715	2.66843e-106
248	248	Control	DIRAS1	0.505897	4.14628e-106
249	249	Control	TUBA1B	0.25342	1.97355e-105
251	251	Control	CLSTN1	0.252634	5.64099e-105
252	252	Control	NAPA	0.484362	1.06199e-104
254	254	Control	CD81	0.326294	5.19504e-101
256	256	Control	RBFOX2	0.444763	9.47854e-101
257	257	Control	IFITM2	0.651523	1.16325e-100
263	263	Control	MADD	0.452427	1.58131e-98
268	268	Control	BASP1	0.322378	5.77548e-97
271	271	Control	TACC1	0.432217	1.32164e-96
272	272	Control	SEPT2	0.559403	2.08975e-96
275	275	Control	GAS7	0.41148	4.21401e-96
280	280	Control	RPS27	0.439464	4.70013e-95
282	282	Control	VIM	0.599722	1.38154e-94
284	284	Control	GPR37L1	0.547426	1.23521e-93
288	288	Control	PPP2R1A	0.379865	9.42304e-93
289	289	Control	INF2	0.575373	7.13907e-93
290	290	Control	APC2	0.470481	1.40936e-92
291	291	Control	IFITM3	0.547005	1.23192e-92
292	292	Control	SLC8A2	0.485824	1.40436e-92
293	293	Control	SKP1	0.368604	1.45005e-91
296	296	Control	NTM	0.445987	2.39004e-91
297	297	Control	PAK3	0.520449	3.32694e-91
299	299	Control	NGEF	0.432198	1.43445e-90
302	302	Control	ATP1A2	0.373347	3.12398e-90
307	307	Control	PRKCA	0.439113	4.46074e-89
309	309	Control	ID2	0.543741	9.85386e-89
311	311	Control	NCALD	0.468033	4.61967e-88
313	313	Control	HSPE1	0.557764	8.19733e-88
314	314	Control	PPFIA2	0.48546	9.531e-88
315	315	Control	KALRN	0.391703	1.34196e-87
316	316	Control	ATP2B2	0.331731	1.70627e-87
319	319	Control	STMN3	0.307569	7.01919e-87
323	323	Control	TXN	0.534046	2.88844e-85
324	324	Control	SLC6A7	0.448126	3.45822e-85
325	325	Control	ANKS1B	0.333167	7.49102e-85
330	330	Control	SAMD8	0.511991	3.14553e-84
334	334	Control	ALDH2	0.481107	5.32815e-83
338	338	Control	SCG3	0.402669	2.84146e-82
341	341	Control	ADCY2	0.507971	1.13365e-81
342	342	Control	NKAIN2	0.520711	1.15277e-81
343	343	Control	ELAVL3	0.366197	1.81564e-81
345	345	Control	SIPA1L1	0.414299	3.28548e-81
348	348	Control	ARPP21	0.479886	1.32529e-80
350	350	Control	ACTG1	0.302043	3.50575e-80
352	352	Control	NDUFA3	0.398475	8.48512e-80
353	353	Control	MAZ	0.480866	8.30919e-80
355	355	Control	UQCRH	0.345985	3.39193e-79
356	356	Control	EDF1	0.331794	4.09022e-79
357	357	Control	MRPS21	0.461986	3.91361e-79
358	358	Control	DOC2A	0.452222	8.53128e-79
361	361	Control	HNRNPDL	0.407782	1.54043e-77
362	362	Control	SYNPO	0.376238	1.91806e-77
364	364	Control	RPS19	0.401478	2.46396e-77
365	365	Control	MEF2D	0.439729	4.87583e-77
366	366	Control	CCDC92	0.44441	1.00883e-76
367	367	Control	CCDC144NL-AS1	0.470105	2.03654e-76
368	368	Control	CLIP3	0.363332	5.47936e-76
369	369	Control	SUB1	0.420003	5.62558e-76
372	372	Control	MAPRE2	0.393148	2.7173e-75
373	373	Control	MAPK9	0.407898	5.71338e-75
374	374	Control	LUC7L	0.472086	5.50369e-75
375	375	Control	TSC22D1	0.261181	8.97385e-75
378	378	Control	ATN1	0.473012	1.42415e-74
381	381	Control	TSPYL4	0.413162	5.01341e-74
384	384	Control	VXN	0.431537	1.53949e-73
386	386	Control	HSP90B1	0.402807	3.71775e-73
390	390	Control	FOXP1	0.4525	1.87769e-72
393	393	Control	CIRBP	0.343346	4.96805e-72
394	394	Control	ATL1	0.412545	4.97105e-72
397	397	Control	GSN	0.484251	7.42779e-71
400	400	Control	RPS7	0.488457	1.94282e-70
401	401	Control	MGST3	0.431088	4.5132e-70
402	402	Control	FAM131A	0.398328	1.00978e-69
404	404	Control	RPL6	0.50495	2.32502e-69
405	405	Control	RPL18	0.341777	3.69939e-69
407	407	Control	NOVA1	0.438711	7.94555e-69
410	410	Control	R3HDM1	0.385669	1.33005e-68
411	411	Control	NRSN2	0.415414	2.46977e-68
414	414	Control	TPP1	0.487828	5.31461e-68
419	419	Control	FTL	0.261045	1.38036e-67
421	421	Control	CDK5R2	0.343451	2.17365e-67
423	423	Control	YWHAE	0.316251	7.29811e-67
424	424	Control	SLC6A17	0.404037	8.09948e-67
426	426	Control	RPS26	0.402389	8.81169e-67
427	427	Control	SEZ6L2	0.344003	9.95754e-67
432	432	Control	UBA1	0.381862	4.67548e-66
435	435	Control	PPP1R1B	0.456417	1.01499e-65
436	436	Control	EIF1AX	0.470292	1.03898e-65
439	439	Control	NPAS3	0.440253	4.83421e-65
440	440	Control	RPL35	0.332626	5.60877e-65
441	441	Control	KBTBD11	0.404507	5.5803e-65
444	444	Control	RPS3	0.396481	8.74567e-65
445	445	Control	RPS16	0.421374	8.74372e-65
449	449	Control	RPL14	0.434455	3.40328e-64
451	451	Control	TMEM132A	0.424245	1.19374e-63
453	453	Control	ACAP3	0.408435	1.86944e-63
455	455	Control	WDR82	0.364764	4.18213e-63
456	456	Control	CAMK2B	0.26942	4.78481e-63
457	457	Control	AC092143.1	0.363711	4.4683e-63
460	460	Control	RPS10-NUDT3	0.471839	9.18182e-63
464	464	Control	PHYHIPL	0.41144	5.69621e-62
467	467	Control	RPS2	0.447579	1.74985e-61
474	474	Control	ENSA	0.347649	9.56038e-61
478	478	Control	FAU	0.349699	2.94971e-60
479	479	Control	RUSC2	0.38994	3.53338e-60
484	484	Control	NRXN3	0.31087	1.41034e-59
485	485	Control	CYCS	0.4339	1.35567e-59
488	488	Control	JPH4	0.400861	2.05686e-59
490	490	Control	FBXW7	0.369059	2.9799e-59
492	492	Control	PTN	0.459159	6.30094e-59
493	493	Control	GABRB2	0.360543	9.04585e-59
506	506	Control	C9orf78	0.458608	6.88248e-58
509	509	Control	ZFAND5	0.365957	9.7114e-58
510	510	Control	BEX5	0.413479	1.33098e-57
516	516	Control	FMN2	0.435284	3.47256e-57
522	522	Control	OSBPL1A	0.409877	7.20434e-57
525	525	Control	HMGB1	0.386661	1.51851e-56
526	526	Control	ATP6V1F	0.378398	1.87097e-56
528	528	Control	PTPRG	0.427132	2.51814e-56
530	530	Control	TERF2IP	0.309098	3.02257e-56
532	532	Control	NME1	0.384247	4.43931e-56
533	533	Control	CAMTA1	0.335679	4.92163e-56
537	537	Control	ADGRB3	0.31196	1.36096e-55
538	538	Control	ADD1	0.315796	1.83836e-55
540	540	Control	SUGP2	0.359726	2.03957e-55
548	548	Control	PLEKHB2	0.388928	1.02494e-54
556	556	Control	UBE2B	0.436255	2.02465e-54
557	557	Control	ANKRD12	0.437285	2.71114e-54
559	559	Control	UNC13A	0.398351	3.08562e-54
560	560	Control	CHRM3	0.399829	3.44116e-54
564	564	Control	USP22	0.269523	9.05206e-54
570	570	Control	RPL18A	0.40716	3.32544e-53
571	571	Control	TENM2	0.343446	5.18066e-53
585	585	Control	NPDC1	0.313445	3.52395e-52
589	589	Control	TCEAL2	0.346867	1.01373e-51
597	597	Control	SYNE1	0.347904	6.46943e-51
598	598	Control	WIPF2	0.381885	7.75723e-51
599	599	Control	NUCKS1	0.278215	1.12436e-50
601	601	Control	FAM219A	0.393802	1.54099e-50
603	603	Control	MRPL41	0.362894	2.85765e-50
605	605	Control	SEC62	0.338076	4.40262e-50
606	606	Control	NDUFA5	0.366481	4.7162e-50
607	607	Control	TMBIM6	0.30113	5.16162e-50
610	610	Control	RPS15	0.287072	1.75738e-49
616	616	Control	SPIN1	0.381768	3.25173e-49
622	622	Control	LDHA	0.352049	6.03601e-49
624	624	Control	POLR2L	0.380514	8.05363e-49
625	625	Control	RPL10A	0.43902	9.7058e-49
626	626	Control	BEX3	0.254755	1.15997e-48
629	629	Control	CRMP1	0.370507	2.05988e-48
635	635	Control	GUCY1B1	0.353953	4.19531e-48
636	636	Control	DYNLL2	0.25559	4.55954e-48
643	643	Control	CACNA2D1	0.329644	2.43526e-47
644	644	Control	RPL29	0.389758	3.22774e-47
648	648	Control	CDK5R1	0.291163	5.2625e-47
649	649	Control	CDIP1	0.302544	5.28482e-47
654	654	Control	BNIP3	0.400909	1.26937e-46
658	658	Control	PLEKHA5	0.368655	1.93452e-46
662	662	Control	GPC1	0.312342	3.19271e-46
663	663	Control	ATP5MF	0.330382	3.17995e-46
666	666	Control	RABGAP1	0.38369	4.11708e-46
681	681	Control	PTPA	0.345761	1.48319e-45
682	682	Control	TOLLIP	0.290394	1.5667e-45
684	684	Control	ASIC2	0.345513	1.7312e-45
699	699	Control	DCLK1	0.308324	1.73689e-44
704	704	Control	SCRN1	0.282907	2.96934e-44
711	711	Control	HLA-A	0.321836	9.32835e-44
714	714	Control	KIAA1191	0.354171	1.86736e-43
718	718	Control	SOD1	0.267747	2.62336e-43
721	721	Control	ADGRL3	0.315024	4.42607e-43
722	722	Control	FAM49A	0.356762	4.57625e-43
725	725	Control	RPL15	0.256485	8.12438e-43
726	726	Control	HAGH	0.338899	7.98709e-43
753	753	Control	PCBP1	0.302667	9.66052e-42
760	760	Control	DCLK2	0.345155	3.28814e-41
764	764	Control	SYBU	0.337261	4.8652e-41
765	765	Control	GNB5	0.353486	5.4508e-41
769	769	Control	DPP10	0.27906	6.89469e-41
770	770	Control	CYFIP2	0.251412	7.12406e-41
772	772	Control	PI4KA	0.265101	8.96962e-41
774	774	Control	GPHN	0.354788	1.05981e-40
778	778	Control	RTL8C	0.284633	1.68361e-40
785	785	Control	PPP2CB	0.321125	4.93863e-40
786	786	Control	C1orf115	0.309384	5.11232e-40
790	790	Control	PPP2R2B	0.297565	8.44274e-40
791	791	Control	ADAM11	0.347218	9.58752e-40
797	797	Control	ROBO2	0.321575	1.30118e-39
798	798	Control	BRWD1	0.357151	1.37239e-39
799	799	Control	NAV3	0.324488	1.48521e-39
804	804	Control	CDIPT	0.351664	1.70492e-39
808	808	Control	LRRC4C	0.362615	2.25008e-39
809	809	Control	SERPINE2	0.299993	2.30025e-39
816	816	Control	MAGI2	0.27698	5.94998e-39
824	824	Control	CHCHD10	0.289419	1.67539e-38
825	825	Control	NSG2	0.261254	2.0004e-38
826	826	Control	CELF2	0.251059	2.0546e-38
841	841	Control	USP11	0.26019	6.0099e-38
842	842	Control	MAP1LC3B	0.295638	6.9012e-38
846	846	Control	MT2A	0.27284	9.81754e-38
849	849	Control	ENTPD6	0.294002	1.04701e-37
850	850	Control	CELF5	0.332086	1.1143e-37
856	856	Control	DGCR2	0.296506	2.0646e-37
857	857	Control	REX1BD	0.329362	2.07842e-37
858	858	Control	SLC39A10	0.336409	2.1998e-37
859	859	Control	SOBP	0.336235	2.71181e-37
862	862	Control	FOXO3	0.325232	3.08394e-37
877	877	Control	CSNK1E	0.362562	1.95452e-36
878	878	Control	CLSTN3	0.268104	2.02216e-36
896	896	Control	ELAVL4	0.312204	7.29583e-36
897	897	Control	ATP5MD	0.250619	8.30038e-36
899	899	Control	TSC22D4	0.326846	9.89558e-36
901	901	Control	ATP6V1G2	0.330883	1.10561e-35
902	902	Control	TRIM9	0.314763	1.12923e-35
905	905	Control	ANK3	0.279173	1.48168e-35
906	906	Control	ATP5MC2	0.305285	1.48109e-35
908	908	Control	ARF5	0.257849	1.70591e-35
918	918	Control	HTRA1	0.290072	3.85453e-35
923	923	Control	FRMD4A	0.274416	4.8172e-35
926	926	Control	PHACTR3	0.340599	5.65367e-35
928	928	Control	RPL17-C18orf32	0.303034	6.73565e-35
931	931	Control	RPS20	0.259085	8.15382e-35
932	932	Control	AGBL4	0.360159	9.06055e-35
939	939	Control	AKT3	0.28537	1.83368e-34
948	948	Control	CLPTM1	0.288294	3.86815e-34
949	949	Control	RPS5	0.334668	4.39718e-34
951	951	Control	RAB11A	0.291372	4.90479e-34
952	952	Control	RPS25	0.303957	5.37924e-34
954	954	Control	SCN3B	0.267053	7.61626e-34
957	957	Control	METTL26	0.318736	9.0257e-34
958	958	Control	GUK1	0.275562	9.47407e-34
961	961	Control	TAX1BP1	0.302652	1.44352e-33
962	962	Control	NUAK1	0.280126	1.53304e-33
964	964	Control	ADCY1	0.27856	1.65467e-33
969	969	Control	ARPC4	0.311006	2.24312e-33
974	974	Control	NEDD8	0.262785	2.70789e-33
980	980	Control	PTPRF	0.300837	3.5237e-33
986	986	Control	RPS6KA2	0.301524	6.50485e-33
1003	1003	Control	SRPK2	0.276266	2.5655e-32
1007	1007	Control	RPSA	0.297846	2.80147e-32
1010	1010	Control	DDAH1	0.2918	3.17962e-32
1011	1011	Control	NF1	0.311421	3.21347e-32
1013	1013	Control	MZT2A	0.29379	4.02104e-32
1014	1014	Control	PRDX1	0.265423	4.13178e-32
1016	1016	Control	NDUFA2	0.312904	5.08502e-32
1019	1019	Control	TIMP3	0.321225	6.49504e-32
1022	1022	Control	GRM3	0.335914	7.00471e-32
1026	1026	Control	ACADVL	0.302822	7.9438e-32
1034	1034	Control	LDB2	0.287482	1.03569e-31
1037	1037	Control	RPL7A	0.257923	1.09958e-31
1039	1039	Control	PRKCE	0.304648	1.15073e-31
1055	1055	Control	SLC9A6	0.290736	2.82471e-31
1058	1058	Control	DTNB	0.276046	4.28881e-31
1094	1094	Control	FAM155A	0.252348	5.35293e-30
1098	1098	Control	RPL35A	0.251294	6.35035e-30
1100	1100	Control	LRPAP1	0.278614	7.92585e-30
1103	1103	Control	PGM2L1	0.257823	1.11122e-29
1114	1114	Control	NTRK3	0.269574	2.08366e-29
1130	1130	Control	CELF1	0.284748	3.98524e-29
1136	1136	Control	MINOS1	0.265714	5.78974e-29
1138	1138	Control	PGRMC1	0.25154	5.90541e-29
1147	1147	Control	ACTR1A	0.261377	1.21786e-28
1161	1161	Control	AC135178.2	0.337154	2.36017e-28
1166	1166	Control	FAM217B	0.283335	2.98931e-28
1191	1191	Control	HS6ST3	0.259842	9.45657e-28
1195	1195	Control	GLG1	0.268092	1.07419e-27
1197	1197	Control	SELENOH	0.300108	1.2289e-27
1199	1199	Control	HIGD1A	0.284279	1.28701e-27
1206	1206	Control	RAB3C	0.28843	1.67025e-27
1211	1211	Control	RPL36A	0.314276	1.99298e-27
1214	1214	Control	YWHAQ	0.257934	2.29447e-27
1222	1222	Control	SNCG	0.309309	2.97077e-27
1236	1236	Control	CAPZB	0.286237	6.08551e-27
1239	1239	Control	FAM49B	0.295663	6.59404e-27
1240	1240	Control	ETS2	0.293264	7.08166e-27
1242	1242	Control	AUP1	0.272372	7.23363e-27
1243	1243	Control	AKAP8L	0.262618	7.75581e-27
1244	1244	Control	MPHOSPH8	0.299946	8.10068e-27
1246	1246	Control	CCT8	0.281126	8.54629e-27
1258	1258	Control	MARK3	0.296551	1.40543e-26
1259	1259	Control	SCOC	0.28124	1.45727e-26
1260	1260	Control	CHGB	0.290633	1.46689e-26
1262	1262	Control	ADGRL1	0.270879	1.52793e-26
1284	1284	Control	THRB	0.272034	3.39449e-26
1289	1289	Control	BMPR2	0.275848	3.96123e-26
1290	1290	Control	TAOK1	0.305557	3.96232e-26
1312	1312	Control	CPLX1	0.25325	1.22503e-25
1313	1313	Control	NR2F1	0.283699	1.29462e-25
1315	1315	Control	VPS35	0.265822	1.6892e-25
1327	1327	Control	COX7B	0.282984	3.15264e-25
1369	1369	Control	IPCEF1	0.286483	1.9414e-24
1405	1405	Control	NAP1L3	0.260067	3.99385e-24
1408	1408	Control	SLIRP	0.27367	4.48989e-24
1422	1422	Control	JMJD1C	0.274016	6.88705e-24
1434	1434	Control	N4BP2L2	0.292576	1.15638e-23
1460	1460	Control	TMEM9	0.259111	2.72074e-23
1521	1521	Control	ATP6V1D	0.265985	1.87852e-22
1522	1522	Control	HCFC1R1	0.274078	1.91385e-22
1525	1525	Control	TOM1L2	0.25836	2.1442e-22
1534	1534	Control	UBE2V2	0.255242	2.74069e-22
1589	1589	Control	ABLIM1	0.253568	2.14578e-21
1626	1626	Control	WASL	0.253629	8.60914e-21
1634	1634	Control	OGDH	0.256011	9.45591e-21
1643	1643	Control	ABAT	0.251884	1.15902e-20
1694	1694	Control	NDUFC1	0.251914	5.25018e-20
1700	1700	Control	RPL22	0.253933	6.38986e-20

### Sheet: L2_3_NA_vs_Severe
Unnamed: 0	index	Group_key	Gene_name	Value	P_adjusted
3	3	Control	BEX1	3.74578	3.81941e-214
5	5	Control	ENC1	3.63183	6.20203e-204
6	6	Control	RGS4	3.53564	1.04856e-199
10	10	Control	MIF	3.71212	8.60714e-190
11	11	Control	PPIA	3.31719	6.54991e-179
13	13	Control	ATP5IF1	3.31006	1.57118e-178
16	16	Control	BEX3	3.0836	1.7964e-163
18	18	Control	TUBB2A	2.9429	4.49648e-162
23	23	Control	BEX2	3.19324	7.2228e-159
25	25	Control	UQCRH	2.97706	2.05645e-155
27	27	Control	ATP5MD	3.04897	1.47512e-153
28	28	Control	CCK	2.8135	2.93976e-151
32	32	Control	BAIAP3	2.87596	2.6515e-144
36	36	Control	PCSK1N	2.68997	1.00808e-138
39	39	Control	ATP6V1B2	2.674	2.36644e-136
41	41	Control	CHGB	3.31977	1.46257e-139
42	42	Control	GAP43	2.69798	1.76505e-133
43	43	Control	FXYD6	2.55856	5.05615e-132
44	44	Control	COX4I1	2.73081	7.91416e-133
46	46	Control	STMN1	2.49771	8.63714e-130
47	47	Control	SLCO5A1	2.49915	3.9572e-131
49	49	Control	NDUFS5	2.70517	1.24239e-129
50	50	Control	CALM2	2.39709	5.17878e-128
51	51	Control	STMN2	2.46495	1.14248e-127
52	52	Control	DHFR	2.98426	2.16268e-131
53	53	Control	RPS26	2.96327	6.96441e-129
54	54	Control	COX6C	2.64891	9.10728e-127
55	55	Control	VSNL1	2.33648	1.47874e-124
58	58	Control	OLFM1	2.24583	6.86435e-122
60	60	Control	TAGLN3	2.47604	2.68001e-122
62	62	Control	ATP1A1	2.38998	1.27407e-118
63	63	Control	GADD45GIP1	2.73925	4.68957e-120
64	64	Control	NME1	2.7642	3.73355e-121
65	65	Control	TCEAL2	2.687	3.25349e-120
67	67	Control	NSF	2.52605	2.46008e-118
68	68	Control	ATP5MF	2.74871	6.54023e-118
69	69	Control	AC091167.2	2.56469	1.03905e-115
70	70	Control	MAPK9	2.64864	1.42446e-116
72	72	Control	HPCAL1	2.4619	6.42718e-115
73	73	Control	SERINC1	2.32116	8.49685e-114
74	74	Control	ATP6V1G2	2.86496	1.82655e-115
76	76	Control	ATP5MPL	2.46736	1.18992e-112
77	77	Control	MDH1	2.38909	1.88049e-112
78	78	Control	GNAS	2.13678	5.9495e-111
79	79	Control	SNAP25	1.81747	2.1602e-110
80	80	Control	DYNLL1	2.31257	3.84606e-111
81	81	Control	AP000350.4	2.29731	1.26851e-110
82	82	Control	COX5B	2.24543	1.7875e-110
83	83	Control	NLRP1	2.37569	1.69126e-110
84	84	Control	TMSB4X	2.13609	7.74675e-110
85	85	Control	ELOB	2.52404	6.54598e-111
88	88	Control	ENO2	2.12827	3.84765e-109
89	89	Control	MOAP1	2.58761	6.70995e-111
90	90	Control	UCHL1	2.16683	3.17844e-108
91	91	Control	CDK5R1	2.52013	1.42881e-108
92	92	Control	PNMA2	2.4177	9.80074e-109
94	94	Control	EDF1	2.29278	1.3372e-107
97	97	Control	SERPINI1	2.27931	4.41538e-106
98	98	Control	UQCRQ	2.41056	3.52474e-106
100	100	Control	ATP1B1	2.05479	1.47049e-104
101	101	Control	EIF4A2	2.05727	3.15292e-104
104	104	Control	NDUFC2	2.56949	2.43942e-104
106	106	Control	SULT4A1	2.2605	4.29798e-102
107	107	Control	YWHAZ	2.2441	5.83041e-102
108	108	Control	NDUFB1	2.42969	6.20265e-103
110	110	Control	CALM3	1.89377	7.01052e-101
111	111	Control	SOD1	2.25752	1.8688e-101
112	112	Control	RPL3	2.25212	6.63971e-101
113	113	Control	COX6B1	2.35924	2.27269e-101
114	114	Control	ATP6V1E1	2.26169	1.49679e-100
115	115	Control	ATP6V0E2	2.31831	5.07741e-100
116	116	Control	PEBP1	1.61895	5.97929e-99
117	117	Control	TMSB10	2.08066	2.06933e-98
120	120	Control	NSG2	2.21929	2.88691e-99
122	122	Control	SLC22A17	1.97457	5.22901e-98
125	125	Control	SCG5	2.23796	2.08706e-97
130	130	Control	RTN4	1.92862	5.10764e-96
131	131	Control	BSCL2	2.20648	2.06776e-96
132	132	Control	MZT2B	2.29401	1.52113e-96
134	134	Control	UBL5	2.2315	4.42532e-96
135	135	Control	CALY	2.09208	2.41482e-95
136	136	Control	HINT1	2.31448	5.03708e-96
138	138	Control	BEX4	2.30856	1.24405e-95
139	139	Control	TMA7	2.29594	1.65608e-95
140	140	Control	NGEF	2.2608	1.78531e-95
141	141	Control	SKP1	2.13399	6.08777e-95
144	144	Control	ATP5F1D	2.06446	8.53144e-94
146	146	Control	SNCG	2.65417	1.09108e-95
148	148	Control	SNU13	2.17007	1.12979e-93
149	149	Control	CREG2	2.15935	5.13579e-93
151	151	Control	TSPYL2	2.14905	4.84468e-92
153	153	Control	NDUFA3	2.18873	3.4306e-92
155	155	Control	PTK2B	2.12833	1.25094e-91
156	156	Control	YWHAH	1.99829	2.52995e-91
157	157	Control	CLSTN1	1.83377	7.20573e-91
160	160	Control	RNASEK	2.15217	2.43228e-91
161	161	Control	TSPYL4	2.34091	1.55101e-91
163	163	Control	MRPS21	2.38855	1.03666e-91
166	166	Control	C4orf48	2.32844	6.26961e-91
167	167	Control	NDUFA13	2.07374	3.69387e-90
168	168	Control	ATP5MC1	2.48693	6.23988e-91
169	169	Control	TMEM130	1.87931	1.97939e-88
171	171	Control	NDUFB4	2.34805	1.41038e-88
173	173	Control	CHN1	1.64047	8.85768e-87
175	175	Control	TM2D3	2.48333	3.90244e-88
176	176	Control	AC008763.3	2.29225	1.94216e-87
177	177	Control	CHL1	2.10316	6.86083e-87
178	178	Control	SV2A	2.03796	2.58176e-86
180	180	Control	BEX5	2.4257	3.29388e-87
182	182	Control	INA	2.25888	1.09097e-86
183	183	Control	FKBP2	2.25655	1.86948e-86
184	184	Control	ARF1	2.0342	1.3477e-85
187	187	Control	AC092143.1	2.16183	4.33846e-85
190	190	Control	ATP5F1E	2.06021	1.90319e-84
191	191	Control	COX7C	2.05032	7.02944e-84
192	192	Control	NEDD8	2.16682	4.06967e-84
193	193	Control	SPINT2	2.33512	2.74408e-84
194	194	Control	CDK5R2	2.07178	8.76264e-84
195	195	Control	YWHAG	1.75451	9.92774e-83
196	196	Control	NRN1	2.27253	6.10855e-84
200	200	Control	PREPL	1.87243	6.20579e-82
201	201	Control	COX7A1	2.35462	4.54238e-83
202	202	Control	PRDX5	2.13406	1.51397e-82
203	203	Control	GDI1	1.71907	1.32871e-81
205	205	Control	NDUFA4	1.91251	1.33293e-81
206	206	Control	CALM1	1.23805	1.04507e-80
207	207	Control	COX7A2	2.07473	1.75271e-81
208	208	Control	NAP1L2	2.21341	1.10068e-81
213	213	Control	C19orf70	2.365	1.63783e-81
214	214	Control	NDUFB2	2.17303	4.33653e-81
215	215	Control	PGRMC1	2.11215	1.2433e-80
216	216	Control	RCAN2	2.03921	2.9106e-80
218	218	Control	PDP1	2.13444	7.46325e-80
220	220	Control	MLLT11	1.93519	6.23703e-79
221	221	Control	RPL24	2.05874	8.42569e-79
222	222	Control	FXYD7	1.97961	1.11766e-78
223	223	Control	SUB1	2.06787	6.68515e-79
226	226	Control	NDUFA1	2.01635	1.37738e-78
227	227	Control	ARF3	1.82334	3.29899e-78
228	228	Control	PAK1	1.96115	2.7851e-78
229	229	Control	VDAC1	2.24465	1.23259e-78
231	231	Control	STMN3	1.67683	1.39251e-77
232	232	Control	NDUFB8	1.98221	7.26092e-78
235	235	Control	NPTN	1.82919	6.80882e-77
237	237	Control	DKK3	1.73568	3.9453e-76
239	239	Control	CABP1	1.67709	4.54386e-76
241	241	Control	VXN	2.18544	1.27535e-76
243	243	Control	COPS9	1.91721	1.14094e-75
246	246	Control	RAB6B	1.79122	8.03883e-75
247	247	Control	STX1A	2.14491	1.64812e-75
250	250	Control	TMEM59L	1.40978	5.45064e-74
251	251	Control	TXN	2.28555	4.46649e-75
254	254	Control	UBA1	2.02588	4.02394e-74
257	257	Control	COX7B	2.28855	1.88139e-74
260	260	Control	GABARAPL1	1.8376	2.2874e-73
261	261	Control	ARPP19	1.62779	5.22337e-73
262	262	Control	ATP1A3	1.81111	4.45696e-73
263	263	Control	ARL6IP1	1.89107	4.13011e-73
264	264	Control	SLIRP	2.28774	1.2905e-73
267	267	Control	CTXN1	1.90751	1.33883e-72
268	268	Control	DHX30	1.96073	9.45366e-73
269	269	Control	IDS	1.4819	3.94162e-72
270	270	Control	GHITM	2.01882	1.04953e-72
271	271	Control	GABRD	2.02272	1.33883e-72
274	274	Control	SRP14	1.87247	5.28622e-72
276	276	Control	PSAP	1.21658	2.32509e-71
277	277	Control	ARHGDIG	2.02949	5.77436e-72
281	281	Control	ATP5F1A	1.86891	3.51972e-71
283	283	Control	NAA38	2.04556	2.41587e-71
284	284	Control	NEFL	1.69788	1.25693e-70
286	286	Control	MZT2A	2.10749	1.54337e-70
288	288	Control	RAP1GAP	1.90928	2.59074e-70
289	289	Control	NDFIP1	1.70355	6.34883e-70
291	291	Control	NDUFB7	1.93681	9.29712e-70
293	293	Control	VDAC3	2.12964	4.18843e-70
294	294	Control	LY6H	1.69187	7.15722e-69
297	297	Control	NRSN2	2.02518	5.94102e-69
298	298	Control	AC093512.2	1.39458	2.36357e-68
301	301	Control	AURKAIP1	1.90918	1.00959e-68
302	302	Control	NDUFC1	2.18229	4.19839e-69
303	303	Control	NECAB1	1.61059	2.902e-68
305	305	Control	PLD3	1.63081	3.47558e-68
306	306	Control	LINGO1	1.7948	2.70898e-68
307	307	Control	CAMK2N1	1.60739	9.03852e-68
308	308	Control	ATP5ME	1.71694	1.10992e-67
309	309	Control	TBCB	1.90748	5.97389e-68
310	310	Control	CAP2	1.93775	8.6322e-68
312	312	Control	NDUFA2	2.09628	4.58236e-68
313	313	Control	PEG3	1.87516	1.14461e-67
314	314	Control	THY1	1.55917	5.26082e-67
316	316	Control	TUBA1B	1.37189	7.39994e-67
318	318	Control	RPS15	1.80459	4.76994e-67
326	326	Control	NDUFA11	2.00928	1.38013e-66
328	328	Control	YPEL3	1.6547	6.36947e-66
329	329	Control	TSPAN7	1.59846	7.65033e-66
330	330	Control	NAP1L3	2.07111	2.31396e-66
331	331	Control	NDUFA5	1.99073	3.81219e-66
333	333	Control	CHCHD10	1.88452	6.5172e-66
334	334	Control	GLS	1.7455	1.14138e-65
340	340	Control	APMAP	2.0367	9.29872e-66
342	342	Control	RNF11	1.85862	2.41768e-65
343	343	Control	NME1-NME2	1.94383	3.21365e-65
345	345	Control	POLR2I	2.07921	2.55358e-65
346	346	Control	TOLLIP	1.87027	1.10097e-64
349	349	Control	SLC25A4	1.81006	9.90521e-65
350	350	Control	TOMM20	1.7527	1.39678e-64
351	351	Control	ATP2A2	1.69167	2.53036e-64
354	354	Control	CAMKK2	1.76157	3.46313e-64
355	355	Control	ATP2B2	1.6351	5.33133e-64
356	356	Control	HNRNPDL	1.83504	2.99051e-64
357	357	Control	MAP2K1	1.91657	2.55604e-64
358	358	Control	COX8A	1.74988	3.6188e-64
359	359	Control	SLC12A5	1.86281	3.92277e-64
363	363	Control	SELENOH	2.06091	1.87409e-64
366	366	Control	PNMA8A	1.95914	4.50293e-64
367	367	Control	CHGA	1.68581	9.30714e-64
368	368	Control	MAPRE3	1.68355	1.00235e-63
374	374	Control	CCT8	2.05626	1.48387e-63
375	375	Control	TMEM30A	1.78637	3.13149e-63
377	377	Control	SNRPN	1.51609	6.56641e-63
381	381	Control	OTUB1	1.84348	6.76695e-63
383	383	Control	ATP5PF	1.93725	5.53819e-63
384	384	Control	ARF5	1.74077	1.22412e-62
386	386	Control	HOPX	1.73567	2.30983e-62
387	387	Control	SV2B	1.66029	3.79473e-62
388	388	Control	NDUFS3	2.03131	2.17041e-62
389	389	Control	LRPAP1	1.96205	2.90427e-62
390	390	Control	NORAD	1.52346	8.81492e-62
391	391	Control	BLOC1S1	2.09541	2.73535e-62
392	392	Control	FAM131A	1.83109	6.10556e-62
394	394	Control	ATXN7L3B	1.88041	5.29014e-62
395	395	Control	C1orf115	1.8376	6.94997e-62
398	398	Control	PRKAR1A	1.69964	1.56072e-61
399	399	Control	USP22	1.56419	2.69148e-61
400	400	Control	RTN1	1.40722	3.64997e-61
401	401	Control	GAPDH	1.07056	4.73249e-61
407	407	Control	REEP5	1.74122	4.03505e-61
408	408	Control	MGST3	1.89374	2.98939e-61
409	409	Control	FAU	1.8014	4.55722e-61
410	410	Control	HPCA	1.8886	2.53172e-61
413	413	Control	SPTAN1	1.6534	1.30434e-60
414	414	Control	RPL6	2.09874	3.48908e-61
415	415	Control	SCRN1	1.6106	1.06105e-60
417	417	Control	FTH1	1.45292	1.98393e-60
418	418	Control	NDUFAB1	2.02282	4.85555e-61
419	419	Control	PNMA1	1.86293	8.13701e-61
424	424	Control	CEND1	1.5947	4.72407e-60
427	427	Control	WASF1	1.75015	5.29267e-60
433	433	Control	CKB	1.06748	2.5548e-59
434	434	Control	HK1	1.70052	1.80585e-59
436	436	Control	MAGED1	1.73829	1.48269e-59
438	438	Control	GABRA1	1.75972	2.00583e-59
440	440	Control	JPH4	1.90222	1.69323e-59
442	442	Control	SNCB	1.47112	4.93236e-59
443	443	Control	LYNX1	1.83695	2.09027e-59
447	447	Control	PHYHIP	1.11113	1.46724e-58
451	451	Control	TOMM7	1.78049	9.74071e-59
452	452	Control	PRNP	1.14735	2.75419e-58
453	453	Control	RAC1	1.58704	2.10177e-58
458	458	Control	SLC6A7	1.73783	2.05885e-58
460	460	Control	ATL1	1.78781	2.26767e-58
465	465	Control	PWAR6	1.709	7.50604e-58
466	466	Control	NDRG4	1.46733	1.23166e-57
469	469	Control	ID2	1.98947	1.25275e-57
470	470	Control	FAIM2	1.3655	3.98421e-57
474	474	Control	RPL15	1.58646	4.45569e-57
475	475	Control	SYP	1.5653	4.03964e-57
477	477	Control	PARK7	1.72307	3.4076e-57
478	478	Control	GPS1	1.90743	3.98421e-57
480	480	Control	ATP6V1F	1.74563	3.95475e-57
485	485	Control	DYNLRB1	1.70094	9.03613e-57
487	487	Control	PPP2R1A	1.55447	1.70737e-56
488	488	Control	EID1	1.71948	1.10824e-56
490	490	Control	RPL37A	1.42886	3.18452e-56
491	491	Control	KBTBD11	1.79688	1.86327e-56
495	495	Control	SCYL1	1.86433	4.92477e-56
496	496	Control	PJA2	1.53891	1.08875e-55
497	497	Control	UQCRB	1.6949	9.87621e-56
498	498	Control	SCN3B	1.69914	9.43104e-56
499	499	Control	SLC25A6	1.55911	1.31241e-55
500	500	Control	UBC	1.36033	1.69164e-55
502	502	Control	APLP1	1.50425	2.80189e-55
506	506	Control	DSTN	1.64114	3.19957e-55
508	508	Control	FSCN1	1.72724	3.07507e-55
509	509	Control	DIRAS1	1.67429	3.47105e-55
510	510	Control	INPP5F	1.80643	4.54358e-55
511	511	Control	AK5	1.55585	7.64593e-55
512	512	Control	STMN4	1.59441	7.82275e-55
516	516	Control	PKM	1.36262	2.34469e-54
517	517	Control	NDUFB10	1.84204	9.8679e-55
521	521	Control	SYT4	1.67451	1.76473e-54
522	522	Control	ACTG1	1.39381	3.61729e-54
523	523	Control	MAP1LC3B	1.66486	2.06223e-54
524	524	Control	DSE	1.68301	2.37953e-54
526	526	Control	EIF1AX	1.87005	1.79635e-54
529	529	Control	RABAC1	1.66421	3.73515e-54
530	530	Control	NDUFB11	1.96961	2.37953e-54
531	531	Control	PINK1	1.60371	6.3418e-54
532	532	Control	REX1BD	1.79325	5.03534e-54
535	535	Control	TERF2IP	1.58847	1.54711e-53
536	536	Control	FBXL16	1.59032	1.65637e-53
539	539	Control	EEF1A2	1.49689	2.08096e-53
540	540	Control	SUGP2	1.68562	1.6968e-53
545	545	Control	UBB	1.23614	4.49983e-53
548	548	Control	RPH3A	1.82147	3.14063e-53
550	550	Control	PRKAR1B	1.35976	7.80687e-53
552	552	Control	TUBB4B	1.49673	7.01752e-53
554	554	Control	RAN	1.84762	4.91172e-53
555	555	Control	ATP5PO	1.8513	6.59068e-53
557	557	Control	RPL4	1.65444	1.33861e-52
558	558	Control	CYCS	1.87806	8.41312e-53
560	560	Control	SYT11	1.50266	1.93056e-52
564	564	Control	TUBA4A	1.55843	2.88196e-52
567	567	Control	UQCR10	1.64182	3.02063e-52
568	568	Control	PPP3CA	1.17089	5.36789e-52
569	569	Control	SEPT5	1.32969	5.87936e-52
573	573	Control	TMX4	1.81822	3.15318e-52
574	574	Control	AP2M1	1.49135	5.75013e-52
576	576	Control	APP	1.28155	8.74099e-52
581	581	Control	UBE2V2	1.76842	5.57111e-52
582	582	Control	MINOS1	1.68475	7.29964e-52
583	583	Control	TMEM160	1.6922	8.0803e-52
584	584	Control	METTL26	1.81274	6.29377e-52
585	585	Control	SLC9A6	1.68965	7.72817e-52
588	588	Control	ATP5MG	1.61387	9.89719e-52
590	590	Control	GOT1	1.81609	1.40886e-51
591	591	Control	CUTA	1.66714	1.70837e-51
592	592	Control	PFDN2	1.77545	1.5708e-51
595	595	Control	ARNT2	1.49612	3.5897e-51
598	598	Control	WBP2	1.43102	5.78291e-51
602	602	Control	LDHA	1.71989	7.77867e-51
603	603	Control	ACTB	1.18163	1.57178e-50
605	605	Control	RTL8C	1.55363	1.16446e-50
608	608	Control	PHPT1	1.67069	9.32552e-51
609	609	Control	LMO4	1.33236	2.02277e-50
611	611	Control	ATP6V1D	1.81075	9.5837e-51
615	615	Control	RPS14	1.4385	2.16235e-50
617	617	Control	TCEA2	1.772	2.02687e-50
619	619	Control	ATP5MC2	1.70958	3.2834e-50
632	632	Control	FIS1	1.62969	1.05266e-49
635	635	Control	PPP2CA	1.63042	2.18433e-49
636	636	Control	BSN	1.57064	3.32207e-49
637	637	Control	AKAP11	1.73485	3.46846e-49
640	640	Control	RPL17-C18orf32	1.73018	5.90153e-49
641	641	Control	NDUFB9	1.61846	5.80509e-49
642	642	Control	MRPL41	1.63709	6.67639e-49
644	644	Control	DYNLL2	1.398	1.26289e-48
649	649	Control	NPTXR	1.4776	1.96457e-48
654	654	Control	LMO3	1.57011	3.01063e-48
655	655	Control	GPX4	1.53514	3.23496e-48
662	662	Control	APLP2	1.49239	4.45071e-48
663	663	Control	SELENOW	1.31665	6.08229e-48
667	667	Control	NPTX1	1.67103	5.68645e-48
673	673	Control	RRAGA	1.8013	9.21486e-48
674	674	Control	MATR3	1.46404	1.32844e-47
675	675	Control	CIRBP	1.44514	1.50648e-47
676	676	Control	ATP6AP2	1.66987	1.24011e-47
679	679	Control	ATP5MC3	1.68197	1.72067e-47
682	682	Control	CLTC	1.49953	3.79336e-47
683	683	Control	SYT13	1.74147	3.10595e-47
684	684	Control	BNIP3	1.77928	5.35889e-47
685	685	Control	RPLP2	1.35595	1.00502e-46
688	688	Control	MORF4L1	1.46073	1.00502e-46
689	689	Control	AC026362.1	1.58696	9.26789e-47
693	693	Control	NEFM	1.44679	1.35973e-46
695	695	Control	FLOT1	1.61084	1.26297e-46
698	698	Control	RBX1	1.58871	1.40553e-46
701	701	Control	NACA	1.58049	1.74466e-46
702	702	Control	PRKACB	1.43082	2.47631e-46
704	704	Control	GPS2	1.60378	2.23291e-46
707	707	Control	GOT2	1.66993	2.23471e-46
709	709	Control	MADD	1.47992	3.96984e-46
710	710	Control	BASP1	1.20586	5.60919e-46
711	711	Control	NDUFS2	1.75263	3.40877e-46
713	713	Control	CADM3	1.35802	6.3906e-46
714	714	Control	DNAJC5	1.4667	5.89934e-46
715	715	Control	YWHAQ	1.63222	5.32251e-46
721	721	Control	YWHAB	1.23745	1.06215e-45
722	722	Control	ATP5F1B	1.35426	1.10624e-45
725	725	Control	RPL35A	1.49479	1.20937e-45
730	730	Control	MRFAP1L1	1.76708	1.49536e-45
731	731	Control	RPS18	1.46641	2.36006e-45
737	737	Control	TMEM151B	1.64775	3.37316e-45
740	740	Control	HSPA8	1.5618	4.67545e-45
741	741	Control	TRMT112	1.70103	5.66619e-45
743	743	Control	RPL10	1.57826	7.26198e-45
752	752	Control	VPS28	1.52368	2.83055e-44
755	755	Control	KIAA0513	1.56314	3.25032e-44
759	759	Control	PSMD3	1.65646	4.2384e-44
761	761	Control	RNF187	1.31726	6.85974e-44
763	763	Control	NAPB	1.28086	9.66144e-44
765	765	Control	SYNPO	1.40289	1.01356e-43
766	766	Control	EIF3K	1.58128	1.00649e-43
769	769	Control	FAM219A	1.65918	1.57038e-43
771	771	Control	CYC1	1.63079	1.83141e-43
777	777	Control	LGALS1	1.55831	4.41446e-43
778	778	Control	ROMO1	1.72871	3.81437e-43
779	779	Control	PGM2L1	1.49289	5.38712e-43
781	781	Control	ARL8B	1.48855	5.42404e-43
789	789	Control	SPOCK2	1.36476	1.11056e-42
792	792	Control	CDIPT	1.6413	8.43934e-43
795	795	Control	P4HTM	1.52769	1.25507e-42
796	796	Control	BLCAP	1.4073	1.6991e-42
798	798	Control	KLC1	1.16733	2.59742e-42
799	799	Control	CHST1	1.57463	1.81412e-42
800	800	Control	CYFIP2	1.28035	3.35311e-42
803	803	Control	MAP1LC3A	1.44267	3.83423e-42
805	805	Control	RPL31	1.28417	5.73887e-42
808	808	Control	ARHGEF9	1.62352	4.76308e-42
810	810	Control	DYNC1H1	1.23085	1.02681e-41
816	816	Control	RNPS1	1.72097	1.31551e-41
818	818	Control	TMEM132A	1.53345	1.69731e-41
820	820	Control	PHYHIPL	1.55306	2.03357e-41
822	822	Control	CRIP2	1.44251	3.88158e-41
824	824	Control	FHL1	1.44639	4.96458e-41
826	826	Control	PNMA8B	1.39486	5.48769e-41
827	827	Control	OAT	1.62653	4.91624e-41
837	837	Control	MAGED2	1.50916	9.17963e-41
840	840	Control	SYN2	1.22002	1.65661e-40
843	843	Control	WDR82	1.38005	1.52908e-40
847	847	Control	PSMC3	1.585	1.64018e-40
854	854	Control	MAPK1	1.31064	3.1756e-40
856	856	Control	B4GAT1	1.15348	3.64868e-40
859	859	Control	RPS8	1.21352	4.26874e-40
863	863	Control	RPS10-NUDT3	1.69459	4.42915e-40
865	865	Control	ATP6V0B	1.27652	7.93347e-40
867	867	Control	CLIP3	1.30456	8.46167e-40
870	870	Control	RPL13A	1.36508	8.78061e-40
876	876	Control	RETREG2	1.46506	1.16921e-39
877	877	Control	CCDC144NL-AS1	1.52226	1.25808e-39
879	879	Control	GDA	1.447	1.5273e-39
882	882	Control	PSMB1	1.61012	1.51999e-39
884	884	Control	NUCKS1	1.21623	2.53384e-39
885	885	Control	ATP6AP1	1.28202	2.66031e-39
886	886	Control	HSPE1	1.60737	1.94817e-39
887	887	Control	MAP1B	0.991726	3.36502e-39
891	891	Control	STOML1	1.57384	2.53957e-39
902	902	Control	SYNPR	1.57174	6.92725e-39
904	904	Control	HAGH	1.45417	7.36653e-39
905	905	Control	CLCN4	1.55654	7.75237e-39
907	907	Control	PFN2	1.32743	8.94666e-39
908	908	Control	PCDHGA1	1.21491	1.2275e-38
911	911	Control	COPRS	1.41582	1.27886e-38
915	915	Control	RAB11A	1.44987	1.44233e-38
920	920	Control	LONRF2	1.47655	1.70542e-38
928	928	Control	COX5A	1.65331	2.47862e-38
937	937	Control	RPL29	1.55081	5.65282e-38
938	938	Control	ATP2B1	1.1816	8.15591e-38
941	941	Control	RPL26	1.39193	8.85659e-38
947	947	Control	RPS24	1.29053	1.41647e-37
950	950	Control	PI4KA	1.25706	1.86714e-37
953	953	Control	PACSIN1	1.32227	1.90781e-37
954	954	Control	COX6A1	1.29113	1.98768e-37
956	956	Control	APOE	1.08375	2.58119e-37
957	957	Control	PTPRN2	1.30468	2.4012e-37
958	958	Control	TPD52	1.49576	2.0732e-37
962	962	Control	PCBP1	1.33039	2.82592e-37
966	966	Control	ZNF428	1.49354	3.13446e-37
969	969	Control	PLEKHB2	1.44981	3.96501e-37
974	974	Control	SNN	1.49637	5.10612e-37
978	978	Control	GABRG2	1.38042	5.74815e-37
987	987	Control	ARHGDIA	1.31757	8.0101e-37
990	990	Control	RIMS3	1.23834	1.0132e-36
991	991	Control	ABHD12	1.41803	1.01659e-36
995	995	Control	FAM213A	1.20559	1.42215e-36
1003	1003	Control	TCEAL4	1.58633	1.75772e-36
1008	1008	Control	GABRB2	1.31825	3.00659e-36
1009	1009	Control	NDUFV1	1.29423	3.27978e-36
1012	1012	Control	PIN1	1.27827	3.65875e-36
1017	1017	Control	SPCS1	1.44486	4.84772e-36
1019	1019	Control	USP11	1.20644	5.76417e-36
1020	1020	Control	ACTR2	1.45364	5.23275e-36
1022	1022	Control	G3BP2	1.42927	5.75959e-36
1023	1023	Control	PIP4K2B	1.34546	6.23115e-36
1027	1027	Control	PSMB4	1.51662	6.01963e-36
1028	1028	Control	RAB3C	1.53911	6.52177e-36
1041	1041	Control	WASL	1.47434	1.16618e-35
1042	1042	Control	LAMTOR4	1.39828	1.32317e-35
1045	1045	Control	VPS35	1.40952	1.49498e-35
1046	1046	Control	GAS7	1.22704	1.81449e-35
1051	1051	Control	RPS28	1.26162	2.91356e-35
1055	1055	Control	UQCR11	1.3546	3.08665e-35
1062	1062	Control	NFE2L1	1.42363	4.01818e-35
1064	1064	Control	ABR	1.11529	4.86129e-35
1066	1066	Control	KCTD2	1.38039	4.3933e-35
1069	1069	Control	KIAA1191	1.47045	4.73935e-35
1071	1071	Control	DPP7	1.2993	5.66016e-35
1072	1072	Control	AC135178.2	1.71441	4.58374e-35
1076	1076	Control	NAT14	1.35071	6.19209e-35
1087	1087	Control	CPLX2	1.09481	1.21872e-34
1093	1093	Control	TCF25	1.32315	1.24434e-34
1097	1097	Control	CX3CL1	1.42597	1.31736e-34
1101	1101	Control	RPL34	1.12027	1.84797e-34
1104	1104	Control	NUAK1	1.31826	1.74969e-34
1105	1105	Control	LGI3	1.28676	1.8685e-34
1106	1106	Control	DOC2A	1.346	2.08375e-34
1111	1111	Control	FAM217B	1.41328	2.9546e-34
1113	1113	Control	PFDN5	1.2783	3.81537e-34
1118	1118	Control	PRPF19	1.31901	5.04423e-34
1125	1125	Control	EEF1A1	1.2374	7.6703e-34
1126	1126	Control	ROGDI	1.35034	7.33583e-34
1130	1130	Control	DNER	1.43762	7.80939e-34
1131	1131	Control	DIRAS2	1.41944	8.88456e-34
1133	1133	Control	AMPH	1.34997	9.19147e-34
1136	1136	Control	AP2S1	1.34663	1.01372e-33
1141	1141	Control	SMAP2	1.43784	1.16509e-33
1146	1146	Control	KIF5C	1.121	1.57719e-33
1147	1147	Control	SERINC3	1.18958	1.60236e-33
1148	1148	Control	OAZ1	1.03109	1.75932e-33
1149	1149	Control	NDFIP2	1.36198	1.45331e-33
1151	1151	Control	CHCHD2	1.32377	1.73473e-33
1152	1152	Control	C16orf45	1.24799	1.93133e-33
1154	1154	Control	AC138430.1	1.39662	1.88095e-33
1163	1163	Control	HNRNPUL2	1.41858	2.69976e-33
1165	1165	Control	RAB2A	1.32511	3.05805e-33
1166	1166	Control	CCT7	1.44979	3.09748e-33
1169	1169	Control	HSPH1	1.27077	3.9175e-33
1171	1171	Control	RPS7	1.49712	3.79391e-33
1174	1174	Control	CCDC85B	1.2716	4.7598e-33
1182	1182	Control	SEZ6L2	1.16499	7.34357e-33
1183	1183	Control	ZBTB18	1.31278	7.43752e-33
1190	1190	Control	CLSTN3	1.23236	1.16075e-32
1195	1195	Control	RPL5	1.26768	1.48792e-32
1196	1196	Control	PITHD1	1.36009	1.48792e-32
1198	1198	Control	TPI1	1.01126	1.73691e-32
1202	1202	Control	SNRPD2	1.38323	1.6288e-32
1207	1207	Control	SCG3	1.19966	1.9352e-32
1210	1210	Control	PAFAH1B1	1.21324	2.01405e-32
1211	1211	Control	ARL6IP5	1.32915	1.87605e-32
1212	1212	Control	RPS4X	1.32867	2.00785e-32
1218	1218	Control	SLC8A2	1.28578	2.63207e-32
1219	1219	Control	YWHAE	1.09872	3.0356e-32
1220	1220	Control	ATP6V1C1	1.38065	2.56529e-32
1222	1222	Control	DGCR2	1.29007	3.96393e-32
1228	1228	Control	NAPA	1.26221	6.39021e-32
1229	1229	Control	GNB1	1.07858	6.60462e-32
1234	1234	Control	UBXN6	1.25063	7.41199e-32
1236	1236	Control	MAPRE2	1.20317	8.63306e-32
1239	1239	Control	C1orf216	1.34254	8.69231e-32
1242	1242	Control	RPL23	1.21701	1.11816e-31
1248	1248	Control	MORF4L2	1.27997	1.59724e-31
1250	1250	Control	SNCA	1.32863	1.72087e-31
1252	1252	Control	MYL6B	1.46689	1.62861e-31
1256	1256	Control	SCAND1	1.35756	1.9008e-31
1262	1262	Control	NELL2	1.21821	2.89022e-31
1264	1264	Control	SCOC	1.38802	2.65679e-31
1265	1265	Control	SUMO2	1.33095	2.71326e-31
1272	1272	Control	MEF2D	1.28371	4.01026e-31
1278	1278	Control	ITM2B	1.02273	7.40802e-31
1280	1280	Control	RPS3A	1.45821	7.25642e-31
1284	1284	Control	MAZ	1.31299	8.77519e-31
1287	1287	Control	SMARCA2	1.23862	1.06079e-30
1291	1291	Control	BAG6	1.33414	1.21404e-30
1292	1292	Control	OCIAD1	1.16333	1.34552e-30
1303	1303	Control	NPDC1	1.11363	1.94503e-30
1304	1304	Control	PCMT1	1.21751	1.88299e-30
1307	1307	Control	PGK1	1.16461	2.05167e-30
1308	1308	Control	RPL18A	1.3842	1.9668e-30
1321	1321	Control	MTCH1	0.986797	3.15107e-30
1328	1328	Control	RPL38	1.16697	3.84126e-30
1329	1329	Control	CLPTM1	1.28443	3.97297e-30
1331	1331	Control	GABARAPL2	1.2579	4.59598e-30
1332	1332	Control	DPP6	1.00149	5.41072e-30
1335	1335	Control	RPL13	1.07764	7.089e-30
1337	1337	Control	KIFAP3	1.29935	6.62621e-30
1338	1338	Control	SYBU	1.26764	7.10615e-30
1343	1343	Control	FRRS1L	1.21991	8.27186e-30
1345	1345	Control	SPRYD3	1.25856	8.37074e-30
1349	1349	Control	CCM2	1.39561	1.00479e-29
1356	1356	Control	ACSL3	1.24232	1.76138e-29
1358	1358	Control	CAMKV	1.15455	2.00665e-29
1364	1364	Control	GPR162	1.22138	2.51587e-29
1366	1366	Control	DCTN1	1.12802	2.6723e-29
1369	1369	Control	PAFAH1B2	1.23427	2.96526e-29
1371	1371	Control	ACTR1A	1.20158	3.01752e-29
1374	1374	Control	PSMD4	1.3328	2.99944e-29
1378	1378	Control	S100A6	1.27701	3.68148e-29
1382	1382	Control	RPL8	1.07538	4.9615e-29
1388	1388	Control	TUBB4A	1.07759	6.53601e-29
1389	1389	Control	HSP90AB1	0.700165	7.1761e-29
1391	1391	Control	HNRNPK	1.14746	6.54819e-29
1402	1402	Control	RPL7A	1.16622	9.98691e-29
1404	1404	Control	CELSR2	1.2924	9.71709e-29
1405	1405	Control	GABARAP	1.11702	1.05648e-28
1406	1406	Control	FEZ1	1.12836	1.0545e-28
1416	1416	Control	AUP1	1.30157	1.37357e-28
1420	1420	Control	MLF2	1.14459	1.79581e-28
1421	1421	Control	SLC39A10	1.33291	1.77709e-28
1422	1422	Control	PNKD	1.24754	1.99609e-28
1424	1424	Control	TPM3	1.36265	1.99899e-28
1426	1426	Control	SARAF	0.991076	2.45607e-28
1430	1430	Control	SERF2	1.09301	2.59022e-28
1437	1437	Control	FBXO2	1.1536	3.32374e-28
1443	1443	Control	IQSEC1	1.11529	3.64732e-28
1444	1444	Control	RPL14	1.305	3.58585e-28
1447	1447	Control	SLC6A1	1.24213	3.62361e-28
1452	1452	Control	TSC22D1	0.843755	4.8944e-28
1455	1455	Control	ISCU	1.23143	4.75045e-28
1457	1457	Control	PPP3CB	1.1419	5.1252e-28
1463	1463	Control	NCKIPSD	1.29174	7.2145e-28
1465	1465	Control	KIF1A	0.919816	8.58844e-28
1474	1474	Control	RPS20	1.10548	1.11115e-27
1477	1477	Control	Z83844.3	1.17391	1.24289e-27
1480	1480	Control	CA11	1.10766	1.4459e-27
1482	1482	Control	HIGD1A	1.30458	1.72315e-27
1483	1483	Control	SYNGR3	1.33512	1.6995e-27
1486	1486	Control	CLTB	1.11684	2.11087e-27
1489	1489	Control	CAPNS1	1.10485	2.50559e-27
1490	1490	Control	SCN1B	1.11096	2.57251e-27
1492	1492	Control	CLU	0.397302	2.81651e-27
1493	1493	Control	H2AFY	1.26006	2.5301e-27
1495	1495	Control	STUB1	1.24499	2.62327e-27
1504	1504	Control	RUNDC3A	1.00893	3.65731e-27
1507	1507	Control	OPTN	1.22374	3.61379e-27
1513	1513	Control	RPL18	1.02896	4.86639e-27
1517	1517	Control	SERPINE2	1.16276	5.15955e-27
1520	1520	Control	ACADVL	1.24609	5.01314e-27
1521	1521	Control	NDUFS7	1.16583	5.23267e-27
1531	1531	Control	CRMP1	1.21538	7.20761e-27
1532	1532	Control	ATXN7L3	1.2914	7.71455e-27
1540	1540	Control	TMSB4XP4	1.18139	8.79702e-27
1545	1545	Control	POLR2L	1.28035	9.44458e-27
1554	1554	Control	UBQLN2	1.30407	1.3872e-26
1555	1555	Control	MRFAP1	1.00988	1.53455e-26
1564	1564	Control	GPC1	1.12319	2.09673e-26
1567	1567	Control	TPT1	0.995033	2.36519e-26
1568	1568	Control	CLTA	1.09147	2.31765e-26
1577	1577	Control	NUDC	1.14333	2.91977e-26
1580	1580	Control	TIMP2	1.14176	2.97529e-26
1586	1586	Control	GNG3	1.04994	3.84812e-26
1589	1589	Control	RPS9	1.07118	3.98476e-26
1591	1591	Control	NDUFS6	1.30349	3.93646e-26
1606	1606	Control	CPLX1	1.17541	5.26834e-26
1613	1613	Control	RPL19	1.14004	5.74737e-26
1614	1614	Control	EEF1B2	1.34005	5.65281e-26
1625	1625	Control	GUK1	1.08691	8.54336e-26
1629	1629	Control	KLHDC3	1.13024	8.88492e-26
1638	1638	Control	XRCC6	1.1866	1.15011e-25
1648	1648	Control	TSPAN3	1.05575	1.51265e-25
1652	1652	Control	NR2F1	1.28535	1.52653e-25
1663	1663	Control	NCDN	0.784995	2.47513e-25
1666	1666	Control	ATP8A1	1.15575	2.42021e-25
1683	1683	Control	MTPN	1.11358	3.6367e-25
1684	1684	Control	SNRNP70	1.13882	3.66776e-25
1689	1689	Control	PSMA7	1.14962	4.25152e-25
1692	1692	Control	CTSB	0.838524	5.17573e-25
1696	1696	Control	RPS23	1.0817	5.03318e-25
1697	1697	Control	RPL22	1.26638	4.87559e-25
1708	1708	Control	CD99L2	1.0312	6.59322e-25
1709	1709	Control	RPL7	1.18603	6.47875e-25
1715	1715	Control	SLC25A3	1.1218	7.55735e-25
1722	1722	Control	RPS25	1.19253	9.22976e-25
1726	1726	Control	SPARCL1	0.727674	1.12842e-24
1740	1740	Control	ST8SIA3	1.12099	1.42564e-24
1743	1743	Control	ATCAY	1.09779	1.45512e-24
1745	1745	Control	SYT1	0.632712	1.77185e-24
1749	1749	Control	TMEM259	1.12526	1.78526e-24
1750	1750	Control	PDE2A	1.08742	1.90598e-24
1753	1753	Control	RABL6	1.14014	1.96513e-24
1760	1760	Control	SAMD8	1.26791	2.21077e-24
1762	1762	Control	GALNT9	1.14737	2.13546e-24
1763	1763	Control	NMNAT2	1.15536	2.29595e-24
1768	1768	Control	FAM171B	1.16	2.39023e-24
1769	1769	Control	PSMC5	1.16632	2.48899e-24
1774	1774	Control	RPL36	0.870423	3.28239e-24
1781	1781	Control	SLC6A17	1.10434	4.43718e-24
1788	1788	Control	MYL12B	1.21403	5.17848e-24
1795	1795	Control	C12orf57	1.25115	6.48909e-24
1796	1796	Control	PPP1R1B	1.20544	6.76202e-24
1800	1800	Control	TPRG1L	1.13131	7.18673e-24
1809	1809	Control	KIFC2	0.952523	9.54943e-24
1815	1815	Control	TPPP	0.94899	1.05804e-23
1824	1824	Control	ADGRB2	1.12796	1.16144e-23
1837	1837	Control	CFL1	0.820915	1.54492e-23
1840	1840	Control	AP2A2	1.10825	1.5074e-23
1844	1844	Control	DNM1	0.73488	1.7204e-23
1845	1845	Control	BCAP31	1.1207	1.62628e-23
1859	1859	Control	NCKAP1	1.02201	2.66765e-23
1864	1864	Control	RPL36A	1.28892	2.93052e-23
1869	1869	Control	SEPT7	0.939276	3.39179e-23
1873	1873	Control	KIDINS220	1.2128	3.53738e-23
1885	1885	Control	RTN3	0.77952	4.70824e-23
1888	1888	Control	RAB3A	0.967294	4.63767e-23
1894	1894	Control	FKBP8	1.03255	5.66853e-23
1913	1913	Control	NDRG3	1.05813	9.26547e-23
1914	1914	Control	APOL2	1.23116	9.02393e-23
1920	1920	Control	DDX24	1.02483	1.08107e-22
1926	1926	Control	ATP6V1A	1.05021	1.20174e-22
1938	1938	Control	SEPT3	0.992323	1.80183e-22
1945	1945	Control	FAM49B	1.19799	2.11366e-22
1949	1949	Control	MDH2	1.19482	2.33107e-22
1955	1955	Control	RUSC2	1.05093	2.90202e-22
1957	1957	Control	GPM6A	0.529551	3.36563e-22
1961	1961	Control	SELENOM	1.07914	3.33879e-22
1969	1969	Control	GRIA2	0.849347	4.26874e-22
1970	1970	Control	GPRASP1	1.15273	3.98988e-22
1971	1971	Control	RBFOX3	0.986777	4.32158e-22
1972	1972	Control	NAP1L1	1.03611	4.35738e-22
1980	1980	Control	CDC42	1.14111	5.02663e-22
1982	1982	Control	HNRNPA3	1.15786	6.1564e-22
1992	1992	Control	FUS	1.11749	7.20571e-22
1997	1997	Control	ATP6V1H	1.08295	7.62606e-22
1998	1998	Control	SAP18	1.15428	7.57482e-22

### Sheet: L2_3_Moderate_vs_NA
Unnamed: 0	index	Group_key	Gene_name	Value	P_adjusted
1	1	Moderate	AC093525.2	0.582783	0
2	2	Moderate	SLC38A2	1.21747	0
3	3	Moderate	CKB	0.334405	0
4	4	Moderate	QDPR	0.887894	0
5	5	Moderate	NCDN	0.437648	0
6	6	Moderate	MT-ND6	0.753301	0
7	7	Moderate	SPP1	1.10871	7.40294e-294
8	8	Moderate	PLP1	0.70086	2.39177e-292
10	10	Moderate	RNF187	0.554346	8.64211e-246
11	11	Moderate	CSRP1	0.716064	5.17152e-236
12	12	Moderate	CTSD	0.47194	3.09285e-209
13	13	Moderate	LY6H	0.450953	3.92789e-172
14	14	Moderate	ACOT7	0.595387	6.76711e-169
15	15	Moderate	B4GAT1	0.417415	7.44481e-168
16	16	Moderate	TSC22D3	0.668942	1.50006e-148
17	17	Moderate	TPPP	0.445926	3.59308e-141
19	19	Moderate	NDUFA4	0.416731	8.41264e-134
20	20	Moderate	LANCL1	0.641524	9.92959e-130
21	21	Moderate	AC093512.2	0.271445	2.36737e-127
24	24	Moderate	MT-TT	0.717326	3.778e-120
26	26	Moderate	PFKP	0.508564	1.29052e-119
27	27	Moderate	TF	0.829575	2.48856e-117
32	32	Moderate	GFOD1	0.467185	7.64882e-109
33	33	Moderate	ATP6V0B	0.380403	2.20741e-108
34	34	Moderate	PEA15	0.297912	2.98185e-107
35	35	Moderate	HPCAL4	0.421841	1.25078e-106
37	37	Moderate	DHCR24	0.471384	9.79644e-105
39	39	Moderate	CPE	0.273611	5.25654e-102
40	40	Moderate	AL669831.3	0.427782	8.89486e-102
41	41	Moderate	TEF	0.515823	5.57984e-98
42	42	Moderate	RASD1	0.454041	1.17951e-97
43	43	Moderate	ATP6AP1	0.381967	1.63575e-97
44	44	Moderate	EEF1A2	0.34208	3.2982e-95
45	45	Moderate	CLDN11	0.803676	6.62328e-94
46	46	Moderate	CHGA	0.3729	2.90687e-93
47	47	Moderate	SLC17A7	0.303392	4.54651e-93
48	48	Moderate	SERINC1	0.284839	3.90583e-91
50	50	Moderate	YWHAH	0.298057	2.85972e-85
51	51	Moderate	NEAT1	0.566438	1.15431e-84
52	52	Moderate	NPTN	0.314188	3.30925e-84
53	53	Moderate	DKK3	0.255077	3.5552e-84
56	56	Moderate	CCNI	0.44152	4.05953e-81
60	60	Moderate	PNPLA6	0.454124	3.61971e-74
61	61	Moderate	SELENOP	0.670283	6.53153e-74
63	63	Moderate	TUBA1A	0.297282	8.48524e-73
65	65	Moderate	QKI	0.403673	1.51095e-70
67	67	Moderate	RPS29	0.419164	3.83391e-68
69	69	Moderate	GDI2	0.429244	1.19859e-67
70	70	Moderate	SLC4A10	0.426205	4.3167e-67
73	73	Moderate	ITM2B	0.278876	8.53609e-66
75	75	Moderate	SCD	0.468616	9.97767e-64
76	76	Moderate	NISCH	0.391393	4.92604e-63
84	84	Moderate	TUBA4A	0.314596	3.28266e-60
85	85	Moderate	RABAC1	0.345452	6.44002e-59
86	86	Moderate	DCTN1	0.322021	9.69151e-59
89	89	Moderate	IRS2	0.336102	6.18273e-58
93	93	Moderate	SYNPR	0.376786	4.25238e-54
95	95	Moderate	NEFM	0.312219	1.77393e-53
97	97	Moderate	DMTN	0.280256	5.58563e-53
101	101	Moderate	MBOAT7	0.279525	5.96308e-51
106	106	Moderate	MAPK8IP2	0.30322	8.40411e-50
114	114	Moderate	CHCHD2	0.310634	4.99886e-46
115	115	Moderate	MAP7D1	0.304392	8.13171e-46
118	118	Moderate	RETREG2	0.30176	7.36368e-45
119	119	Moderate	NAA38	0.319831	1.28941e-44
123	123	Moderate	LAMP2	0.44626	1.69531e-43
126	126	Moderate	G3BP2	0.324376	3.47954e-42
127	127	Moderate	EFHD1	0.467164	4.38457e-42
130	130	Moderate	PRKCZ	0.312519	2.85792e-41
131	131	Moderate	TPRG1L	0.31867	3.78148e-41
134	134	Moderate	TMEM245	0.335042	1.06512e-40
136	136	Moderate	CHST1	0.312581	1.92199e-40
139	139	Moderate	IP6K1	0.317655	4.66991e-40
153	153	Moderate	EDIL3	0.318472	1.38377e-37
155	155	Moderate	HSPH1	0.267401	2.19974e-37
160	160	Moderate	ATP6V0D1	0.290501	1.06769e-36
163	163	Moderate	HLA-B	0.349899	6.26055e-36
164	164	Moderate	KIF3C	0.289484	6.27406e-36
165	165	Moderate	PINK1	0.25084	1.12938e-35
168	168	Moderate	C4orf48	0.25997	4.28209e-35
170	170	Moderate	APOL2	0.334432	7.65119e-35
177	177	Moderate	SUN2	0.291924	3.59505e-34
178	178	Moderate	KCNQ2	0.278606	3.72527e-34
180	180	Moderate	RNF130	0.332637	8.68234e-34
181	181	Moderate	DCTN2	0.292806	1.09454e-33
191	191	Moderate	ATP6V1A	0.26455	7.67954e-33
193	193	Moderate	RCN2	0.323956	9.15242e-33
200	200	Moderate	SLC44A1	0.347473	8.10629e-32
205	205	Moderate	CUTA	0.267205	3.33207e-31
222	222	Moderate	C1orf216	0.281071	1.57102e-29
223	223	Moderate	SH3BGRL3	0.318582	1.99325e-29
227	227	Moderate	H1FX	0.254792	3.47849e-29
231	231	Moderate	B3GAT1	0.289202	2.1346e-28
238	238	Moderate	SPAG9	0.274296	8.32975e-28
239	239	Moderate	MYO5A	0.25262	9.21463e-28
243	243	Moderate	ERBIN	0.370371	2.46954e-27
255	255	Moderate	CTSF	0.273045	2.9182e-26
256	256	Moderate	MT-TI	0.349656	4.06203e-26
259	259	Moderate	MT-TF	0.318303	7.77483e-26
260	260	Moderate	SYT13	0.27201	9.85446e-26
261	261	Moderate	NDUFAB1	0.282333	1.8448e-25
267	267	Moderate	CMIP	0.266416	6.98836e-25
274	274	Moderate	NDUFA10	0.274398	2.26113e-24
277	277	Moderate	HIPK2	0.312876	3.92658e-24
278	278	Moderate	LINC00844	0.388134	4.05621e-24
280	280	Moderate	NCOA7	0.275489	6.36726e-24
327	327	Moderate	GPR155	0.257898	1.15902e-20
353	353	Moderate	PIP4K2A	0.288512	1.0309e-18
428	428	Moderate	CNTN2	0.250476	2.2209e-15

### Sheet: L2_3_Moderate_vs_Severe
Unnamed: 0	index	Group_key	Gene_name	Value	P_adjusted
0	0	Moderate	ENC1	3.45733	5.60209e-194
1	1	Moderate	BEX1	3.50734	1.45179e-199
2	2	Moderate	PPIA	3.20479	4.8911e-172
3	3	Moderate	TUBB2A	2.91079	6.67916e-161
4	4	Moderate	MIF	3.49437	4.8911e-172
5	5	Moderate	CCK	2.72453	4.72405e-145
6	6	Moderate	BEX3	2.82884	4.69465e-144
7	7	Moderate	PCSK1N	2.68016	2.40613e-138
9	9	Moderate	SERINC1	2.606	2.27886e-135
10	10	Moderate	NSF	2.75169	6.51199e-137
11	11	Moderate	STMN2	2.53843	1.20163e-133
12	12	Moderate	ATP6V1B2	2.64133	3.16851e-134
13	13	Moderate	ATP1A1	2.55521	4.7193e-131
14	14	Moderate	ATP5IF1	2.82748	4.42489e-136
15	15	Moderate	ATP5MD	2.79835	1.45256e-132
16	16	Moderate	MOAP1	2.81229	3.13978e-131
17	17	Moderate	UQCRH	2.63108	4.5014e-127
18	18	Moderate	FXYD6	2.45224	9.95082e-124
19	19	Moderate	AP000350.4	2.42921	2.67305e-120
21	21	Moderate	COX4I1	2.59826	3.31151e-122
22	22	Moderate	UCHL1	2.30901	1.479e-118
23	23	Moderate	COX6C	2.54595	1.82978e-118
24	24	Moderate	RGS4	2.5639	6.60571e-119
25	25	Moderate	YWHAH	2.29634	1.38426e-113
26	26	Moderate	NDUFA4	2.32924	1.03321e-112
27	27	Moderate	SERPINI1	2.35159	1.80608e-111
28	28	Moderate	VSNL1	2.13244	2.89912e-109
29	29	Moderate	NDUFC2	2.704	1.42512e-115
30	30	Moderate	PNMA2	2.47006	1.08853e-112
32	32	Moderate	ENO2	2.11319	1.15171e-107
33	33	Moderate	C4orf48	2.58841	1.13259e-111
34	34	Moderate	NDUFS5	2.45586	4.13655e-109
35	35	Moderate	OLFM1	2.04282	2.71213e-106
36	36	Moderate	GADD45GIP1	2.62228	6.1297e-110
37	37	Moderate	BAIAP3	2.44445	1.2182e-108
38	38	Moderate	BEX2	2.63443	8.77963e-110
39	39	Moderate	MDH1	2.34622	3.16458e-108
40	40	Moderate	ATP5MPL	2.40827	3.83832e-107
41	41	Moderate	ELOB	2.48032	8.37318e-107
42	42	Moderate	DYNLL1	2.22437	4.97182e-104
43	43	Moderate	STMN1	2.14042	5.76732e-103
44	44	Moderate	BEX4	2.43766	1.61591e-105
45	45	Moderate	TMSB10	2.13394	9.2552e-102
46	46	Moderate	SLC22A17	2.033	5.82145e-102
47	47	Moderate	PEBP1	1.65143	2.24039e-101
48	48	Moderate	COX5B	2.14676	1.74944e-102
49	49	Moderate	UQCRQ	2.39979	1.47762e-104
50	50	Moderate	LY6H	2.14282	1.5064e-101
51	51	Moderate	CHGB	3.02914	1.95543e-109
52	52	Moderate	SNAP25	1.68494	3.91129e-99
53	53	Moderate	RNASEK	2.30087	1.4592e-102
54	54	Moderate	NDUFB1	2.45498	3.35944e-104
55	55	Moderate	RPL3	2.24944	3.51416e-100
56	56	Moderate	NPTN	2.14338	1.18654e-99
57	57	Moderate	CALM2	1.99606	2.63914e-98
58	58	Moderate	ATP1B1	1.97676	3.02427e-98
59	59	Moderate	YWHAG	1.95228	9.87022e-97
60	60	Moderate	TMEM130	1.96935	1.40666e-94
61	61	Moderate	DKK3	1.99076	5.24424e-94
62	62	Moderate	NDUFA13	2.13066	1.00704e-93
64	64	Moderate	NAA38	2.36539	3.11815e-95
65	65	Moderate	YWHAZ	2.13077	1.24694e-92
66	66	Moderate	IDS	1.72678	9.71021e-91
68	68	Moderate	SULT4A1	2.13586	1.23208e-91
69	69	Moderate	HINT1	2.28417	1.43628e-92
70	70	Moderate	CKB	1.40189	3.2672e-89
71	71	Moderate	AC093512.2	1.66602	1.64025e-89
72	72	Moderate	CHGA	2.05871	1.42913e-90
73	73	Moderate	SCG5	2.17335	2.4323e-91
75	75	Moderate	RPS26	2.56088	2.94059e-92
76	76	Moderate	CREG2	2.12116	2.66297e-89
77	77	Moderate	ATP5F1E	2.1345	3.77057e-89
78	78	Moderate	MZT2B	2.18052	3.70799e-87
79	79	Moderate	TCEAL2	2.34013	5.64764e-89
80	80	Moderate	COX6B1	2.20797	6.59048e-88
81	81	Moderate	TMSB4X	1.81239	3.22538e-85
82	82	Moderate	UBL5	2.12954	6.00414e-87
83	83	Moderate	TAGLN3	2.03334	2.83936e-86
84	84	Moderate	PRDX5	2.20715	4.27509e-87
85	85	Moderate	ATP5MF	2.41833	4.35285e-88
86	86	Moderate	RAB6B	1.93898	1.14195e-84
87	87	Moderate	AC008763.3	2.30952	1.90518e-87
89	89	Moderate	CDK5R1	2.22897	4.93719e-85
90	90	Moderate	BSCL2	2.06022	2.16412e-84
91	91	Moderate	COX7A1	2.42838	3.53465e-87
92	92	Moderate	SNU13	2.07675	4.73064e-85
94	94	Moderate	ATP6V1E1	2.05551	1.37955e-83
95	95	Moderate	GLS	1.99178	7.53424e-83
96	96	Moderate	TMEM59L	1.50454	4.12902e-81
97	97	Moderate	NME1	2.37996	2.74942e-85
98	98	Moderate	RNF187	1.87161	1.07669e-81
99	99	Moderate	ATP5F1D	1.91948	6.86727e-82
100	100	Moderate	EDF1	1.96099	7.82411e-82
101	101	Moderate	CALM1	1.23675	4.72718e-80
102	102	Moderate	CALY	1.91456	3.91025e-81
103	103	Moderate	RTN4	1.71563	1.76154e-79
104	104	Moderate	COPS9	1.99687	1.54149e-80
105	105	Moderate	MAPK9	2.24074	1.3016e-81
106	106	Moderate	ATP6V1G2	2.53408	3.03746e-83
107	107	Moderate	SOD1	1.98978	9.84879e-80
108	108	Moderate	EIF4A2	1.71954	7.02735e-78
109	109	Moderate	NDUFAB1	2.30515	9.95345e-81
111	111	Moderate	NAP1L2	2.20985	8.57352e-80
112	112	Moderate	AC091167.2	2.08674	1.81267e-78
113	113	Moderate	ATP5MC1	2.38371	2.1437e-80
114	114	Moderate	SLC25A4	2.00656	4.22375e-78
115	115	Moderate	EEF1A2	1.83897	7.53022e-77
116	116	Moderate	RABAC1	2.00966	8.52541e-78
117	117	Moderate	PLD3	1.75275	3.19398e-76
118	118	Moderate	NEFL	1.78641	3.06356e-76
119	119	Moderate	REEP5	1.97336	7.8315e-77
120	120	Moderate	PSAP	1.26452	3.9967e-75
121	121	Moderate	NSG2	1.95803	4.9978e-77
122	122	Moderate	NDUFB2	2.14849	1.40981e-77
123	123	Moderate	NDUFB4	2.23257	1.26565e-77
125	125	Moderate	CALM3	1.5673	9.75751e-75
126	126	Moderate	INA	2.1517	2.0041e-76
127	127	Moderate	COX7A2	2.01162	2.07644e-75
128	128	Moderate	MLLT11	1.89705	8.72619e-75
129	129	Moderate	NDFIP1	1.76779	1.1024e-73
130	130	Moderate	RCAN2	1.9828	1.18315e-74
131	131	Moderate	NDUFB7	2.01303	4.08349e-74
132	132	Moderate	GNAS	1.63346	5.92354e-73
133	133	Moderate	PRNP	1.32113	3.31937e-72
134	134	Moderate	TUBA4A	1.87302	2.27875e-73
135	135	Moderate	HPCAL1	1.91524	2.27023e-73
137	137	Moderate	TM2D3	2.34703	3.9863e-75
138	138	Moderate	CLSTN1	1.58114	1.04497e-71
139	139	Moderate	ATP5ME	1.79418	2.90608e-72
140	140	Moderate	UBC	1.59156	1.3674e-71
141	141	Moderate	RTN1	1.54974	5.66948e-71
143	143	Moderate	GAP43	1.92885	4.67288e-72
144	144	Moderate	GABRD	2.02363	2.34394e-71
145	145	Moderate	NLRP1	1.85863	1.14203e-70
146	146	Moderate	PINK1	1.85455	2.71144e-70
147	147	Moderate	DHX30	1.95565	7.09473e-71
149	149	Moderate	B4GAT1	1.5709	9.31392e-69
150	150	Moderate	CHL1	1.89294	1.5833e-69
151	151	Moderate	GABARAPL1	1.79389	5.85458e-69
152	152	Moderate	AK5	1.767	2.50213e-68
153	153	Moderate	SYT4	1.89806	5.85458e-69
154	154	Moderate	C19orf70	2.24296	6.38618e-70
155	155	Moderate	CUTA	1.93435	5.85458e-69
156	156	Moderate	VDAC1	2.15626	9.95557e-70
158	158	Moderate	ATP5F1A	1.83494	1.70422e-67
159	159	Moderate	PREPL	1.67835	6.93299e-67
160	160	Moderate	DSTN	1.83109	3.64817e-67
162	162	Moderate	ATP6V0E2	1.87521	1.15329e-66
163	163	Moderate	SKP1	1.76539	1.14337e-66
164	164	Moderate	NDUFB8	1.84386	1.25946e-66
165	165	Moderate	NEFM	1.75901	1.8604e-66
166	166	Moderate	SPINT2	2.12946	6.02832e-67
167	167	Moderate	GDI1	1.49653	1.60807e-64
168	168	Moderate	PNMA1	1.95817	6.15162e-66
169	169	Moderate	SNCG	2.34486	4.12151e-67
170	170	Moderate	ARF3	1.65547	1.27132e-64
171	171	Moderate	COX7C	1.80084	9.93346e-65
172	172	Moderate	SLC12A5	1.89146	8.99073e-65
173	173	Moderate	AURKAIP1	1.87591	6.79505e-65
174	174	Moderate	TSPAN7	1.57994	1.04229e-63
175	175	Moderate	NDUFA11	2.01201	4.60051e-65
176	176	Moderate	ATP6V0B	1.65692	1.01962e-63
178	178	Moderate	NORAD	1.55562	3.50819e-63
179	179	Moderate	ATP6AP1	1.66398	2.76036e-63
180	180	Moderate	ARHGDIG	1.94453	5.07466e-64
181	181	Moderate	GPX4	1.77966	3.50321e-63
182	182	Moderate	SYT13	2.01348	6.67278e-64
183	183	Moderate	PDP1	1.94625	1.04572e-63
184	184	Moderate	NEDD8	1.90403	3.69739e-63
185	185	Moderate	APP	1.43005	1.3532e-61
186	186	Moderate	TOMM20	1.73991	2.45725e-62
187	187	Moderate	AC093525.2	1.25899	2.24369e-61
188	188	Moderate	ARL6IP1	1.73839	2.0407e-61
189	189	Moderate	PNMA8A	1.95228	6.61528e-62
190	190	Moderate	STMN4	1.70578	3.00764e-61
191	191	Moderate	CAMK2N1	1.5149	1.93266e-60
193	193	Moderate	ACTB	1.32028	5.07622e-60
194	194	Moderate	NGEF	1.8286	2.80145e-61
195	195	Moderate	CHST1	1.88721	3.06313e-61
196	196	Moderate	NDRG4	1.51853	2.79234e-60
197	197	Moderate	NDUFA1	1.79578	5.53495e-61
198	198	Moderate	NDUFB11	2.10525	1.28038e-61
199	199	Moderate	SYNPR	1.94852	4.91994e-61
200	200	Moderate	ATP5PO	1.99738	4.88379e-61
201	201	Moderate	NDUFA3	1.79025	1.48554e-60
202	202	Moderate	PGRMC1	1.86061	1.79393e-60
203	203	Moderate	LMO3	1.76828	5.12809e-60
205	205	Moderate	ATP1A3	1.62689	5.03297e-59
206	206	Moderate	GAPDH	1.04277	6.80229e-58
207	207	Moderate	MAGED1	1.75251	4.965e-59
208	208	Moderate	NPTX1	1.86558	4.62773e-59
209	209	Moderate	TSPYL4	1.92775	5.49629e-59
211	211	Moderate	CHN1	1.27284	2.47205e-57
212	212	Moderate	CDK5R2	1.72833	6.92584e-58
213	213	Moderate	RETREG2	1.76682	3.00614e-57
214	214	Moderate	WASF1	1.73384	2.20205e-57
215	215	Moderate	LINGO1	1.6512	4.36768e-57
216	216	Moderate	AC092143.1	1.79812	4.60098e-57
218	218	Moderate	SV2B	1.59478	1.76277e-56
221	221	Moderate	THY1	1.39894	4.4956e-55
222	222	Moderate	PEG3	1.72983	7.75747e-56
223	223	Moderate	SYP	1.55619	2.73962e-55
224	224	Moderate	NECAB1	1.42996	9.67946e-55
225	225	Moderate	ATP5PF	1.85893	1.18998e-55
226	226	Moderate	NCDN	1.22264	3.58119e-54
227	227	Moderate	PRKAR1A	1.62575	6.97749e-55
228	228	Moderate	GHITM	1.78995	5.37991e-55
229	229	Moderate	COX8A	1.62754	1.75939e-54
230	230	Moderate	ATP5F1B	1.4998	2.84983e-54
231	231	Moderate	STMN3	1.36926	4.90843e-54
232	232	Moderate	G3BP2	1.75364	1.75956e-54
234	234	Moderate	FAIM2	1.32583	1.86751e-53
235	235	Moderate	RRAGA	1.93031	2.62385e-54
236	236	Moderate	MRPS21	1.92656	1.67492e-54
237	237	Moderate	MAP2K1	1.78931	5.11088e-54
239	239	Moderate	ATP2A2	1.5483	2.2856e-53
240	240	Moderate	TSPYL2	1.61447	2.28688e-53
241	241	Moderate	EID1	1.6947	1.4681e-53
242	242	Moderate	BEX5	2.01222	3.40583e-54
243	243	Moderate	OTUB1	1.7316	1.5123e-53
245	245	Moderate	RNF11	1.70705	2.37275e-53
246	246	Moderate	HSPA8	1.71347	2.99904e-53
247	247	Moderate	SV2A	1.58033	7.79795e-53
248	248	Moderate	APMAP	1.88544	2.54566e-53
249	249	Moderate	UBB	1.23591	3.25414e-52
250	250	Moderate	DSE	1.67578	1.17564e-52
251	251	Moderate	SPTAN1	1.54681	1.92239e-52
252	252	Moderate	ATP5MG	1.65282	7.61759e-53
254	254	Moderate	TMA7	1.72092	1.79923e-52
255	255	Moderate	DYNC1H1	1.39124	3.4969e-51
256	256	Moderate	COX7B	2.00557	3.58768e-52
257	257	Moderate	SLIRP	2.01407	3.92504e-52
259	259	Moderate	YPEL3	1.44665	8.58581e-51
261	261	Moderate	VDAC3	1.89813	1.57783e-51
262	262	Moderate	CHCHD2	1.63441	1.43225e-50
263	263	Moderate	PTK2B	1.56586	1.567e-50
264	264	Moderate	NME1-NME2	1.75517	7.46991e-51
266	266	Moderate	MATR3	1.51986	5.80174e-50
267	267	Moderate	COPRS	1.6261	4.29907e-50
269	269	Moderate	ROMO1	1.87762	1.88879e-50
271	271	Moderate	PWAR6	1.60893	1.09779e-49
272	272	Moderate	ATXN7L3B	1.72731	8.00867e-50
273	273	Moderate	SNCB	1.34055	4.05373e-49
274	274	Moderate	RPL4	1.62419	2.44375e-49
275	275	Moderate	TMEM30A	1.60107	2.61368e-49
276	276	Moderate	FKBP2	1.75064	2.10246e-49
277	277	Moderate	FIS1	1.64869	2.25942e-49
280	280	Moderate	ATP6AP2	1.71801	4.17625e-49
281	281	Moderate	NDUFV1	1.52059	9.1346e-49
282	282	Moderate	TPPP	1.39492	1.73734e-48
284	284	Moderate	NDUFC1	1.93037	2.09163e-49
285	285	Moderate	POLR2I	1.87336	3.05267e-49
286	286	Moderate	NDUFB9	1.63969	1.05676e-48
287	287	Moderate	MZT2A	1.8137	1.10923e-48
288	288	Moderate	COX5A	1.85573	1.38991e-48
289	289	Moderate	HK1	1.53971	1.24458e-47
290	290	Moderate	HSPH1	1.53817	1.66109e-47
291	291	Moderate	SNRPN	1.30002	3.37494e-47
292	292	Moderate	TUBA1B	1.11847	5.03073e-47
293	293	Moderate	NDUFS3	1.84208	6.75343e-48
294	294	Moderate	ITM2B	1.3016	4.06588e-47
296	296	Moderate	RPS15	1.51751	3.48988e-47
298	298	Moderate	TUBB4B	1.42351	4.93709e-47
299	299	Moderate	DCTN1	1.45004	4.54753e-47
300	300	Moderate	SUB1	1.64787	2.62295e-47
301	301	Moderate	GABRA1	1.59504	3.93736e-47
302	302	Moderate	CEND1	1.40537	1.42531e-46
303	303	Moderate	RAN	1.78236	4.3637e-47
304	304	Moderate	NDUFB10	1.74898	5.31443e-47
306	306	Moderate	NAP1L3	1.81104	6.84866e-47
307	307	Moderate	FTH1	1.24841	6.19983e-46
308	308	Moderate	C1orf216	1.62361	1.25593e-46
309	309	Moderate	SCYL1	1.74347	1.24522e-46
311	311	Moderate	RAC1	1.41618	4.37043e-46
312	312	Moderate	GPS1	1.76628	1.78043e-46
313	313	Moderate	TMEM151B	1.69604	1.73659e-46
315	315	Moderate	UBA1	1.64402	3.94394e-46
317	317	Moderate	GOT1	1.75218	8.9251e-46
318	318	Moderate	NAPB	1.31943	3.5526e-45
319	319	Moderate	VXN	1.7539	2.18215e-45
320	320	Moderate	BLOC1S1	1.86896	1.46637e-45
321	321	Moderate	YWHAB	1.23653	9.94796e-45
322	322	Moderate	BLCAP	1.46951	4.86994e-45
323	323	Moderate	CHCHD10	1.5951	3.85958e-45
324	324	Moderate	FLOT1	1.61076	4.15744e-45
325	325	Moderate	GOT2	1.67868	3.5526e-45
326	326	Moderate	TOLLIP	1.57987	8.95447e-45
327	327	Moderate	CLTC	1.4818	8.85642e-45
329	329	Moderate	ARF1	1.4634	1.32214e-44
331	331	Moderate	PKM	1.22642	3.64797e-44
332	332	Moderate	RPL24	1.56693	1.72939e-44
333	333	Moderate	NDUFA2	1.78338	9.22447e-45
334	334	Moderate	ARF5	1.48292	4.5443e-44
336	336	Moderate	INPP5F	1.66192	3.49419e-44
337	337	Moderate	TMX4	1.71799	4.17415e-44
341	341	Moderate	UQCRB	1.51927	2.06011e-43
342	342	Moderate	CCT7	1.65907	1.54471e-43
343	343	Moderate	RPL37A	1.23448	7.12111e-43
345	345	Moderate	AC138430.1	1.59508	3.65821e-43
347	347	Moderate	LGI3	1.452	6.89984e-43
349	349	Moderate	CCT8	1.77514	3.53437e-43
350	350	Moderate	SYT11	1.36318	1.25367e-42
351	351	Moderate	DYNLRB1	1.5106	6.74364e-43
352	352	Moderate	LRPAP1	1.68343	7.17091e-43
354	354	Moderate	EIF3K	1.58754	9.96428e-43
356	356	Moderate	SYN2	1.26478	2.47172e-42
357	357	Moderate	USP22	1.29467	2.32308e-42
359	359	Moderate	UQCR10	1.50586	2.20859e-42
363	363	Moderate	LANCL1	1.60601	2.09615e-42
364	364	Moderate	PFN2	1.40305	4.11678e-42
366	366	Moderate	SELENOH	1.7608	2.68516e-42
367	367	Moderate	TOMM7	1.53729	9.16848e-42
368	368	Moderate	ATP2B2	1.30336	1.99045e-41
369	369	Moderate	FBXL16	1.41495	1.96019e-41
371	371	Moderate	PGK1	1.37778	1.91905e-41
372	372	Moderate	GPS2	1.54454	1.74812e-41
373	373	Moderate	ARL8B	1.48679	1.76084e-41
374	374	Moderate	PARK7	1.49453	2.28731e-41
375	375	Moderate	LYNX1	1.5918	1.46631e-41
377	377	Moderate	SEPT5	1.17693	6.04842e-41
378	378	Moderate	AP2M1	1.33742	5.27931e-41
380	380	Moderate	SCRN1	1.32769	1.05193e-40
381	381	Moderate	LMO4	1.18929	2.70063e-40
382	382	Moderate	SLC25A6	1.33652	2.93774e-40
383	383	Moderate	C1orf115	1.52822	2.93774e-40
384	384	Moderate	PSMC3	1.60472	3.64056e-40
385	385	Moderate	PJA2	1.30795	7.41898e-40
386	386	Moderate	NDUFA5	1.62425	3.2243e-40
387	387	Moderate	GABRG2	1.4553	5.40988e-40
388	388	Moderate	PHPT1	1.52404	4.31502e-40
389	389	Moderate	MLF2	1.37026	8.08121e-40
390	390	Moderate	RPL15	1.32998	1.07563e-39
394	394	Moderate	NRSN2	1.60977	6.54682e-40
395	395	Moderate	PRKAR1B	1.16858	1.91598e-39
399	399	Moderate	KCTD2	1.48517	1.19383e-39
400	400	Moderate	NDUFS2	1.67088	1.02372e-39
401	401	Moderate	SLC6A1	1.48026	1.37774e-39
402	402	Moderate	FEZ1	1.3388	2.70779e-39
403	403	Moderate	FHL1	1.43591	2.80725e-39
405	405	Moderate	TPRG1L	1.44998	3.34718e-39
406	406	Moderate	P4HTM	1.49727	2.72604e-39
407	407	Moderate	ATP5MC3	1.56729	3.48846e-39
408	408	Moderate	CLCN4	1.58555	4.5909e-39
409	409	Moderate	KLC1	1.12228	1.30732e-38
410	410	Moderate	CABP1	1.14345	1.3027e-38
411	411	Moderate	TMEM160	1.50755	5.76925e-39
412	412	Moderate	ATP6V1C1	1.52842	5.08948e-39
413	413	Moderate	PITHD1	1.49837	7.51002e-39
414	414	Moderate	TUBB4A	1.26591	1.45946e-38
416	416	Moderate	PRKACB	1.31795	1.8025e-38
418	418	Moderate	RPLP2	1.2329	2.75353e-38
420	420	Moderate	UQCR11	1.43336	2.09436e-38
422	422	Moderate	FAU	1.4517	3.14431e-38
425	425	Moderate	TCF25	1.40607	4.91037e-38
427	427	Moderate	APLP2	1.34249	1.04881e-37
428	428	Moderate	AMPH	1.44619	8.96551e-38
429	429	Moderate	SCN3B	1.43208	9.76702e-38
430	430	Moderate	SELENOW	1.1616	2.0495e-37
432	432	Moderate	APOL2	1.56559	8.96584e-38
433	433	Moderate	PCMT1	1.36776	1.46731e-37
435	435	Moderate	FXYD7	1.3838	4.09769e-37
436	436	Moderate	TPI1	1.09748	6.7754e-37
437	437	Moderate	TXN	1.75151	1.96215e-37
440	440	Moderate	HNRNPDL	1.42726	7.33101e-37
441	441	Moderate	RTN3	1.01741	1.68405e-36
443	443	Moderate	ROGDI	1.42852	7.7126e-37
447	447	Moderate	STOML1	1.55286	1.29675e-36
448	448	Moderate	PSMD3	1.54765	1.63362e-36
449	449	Moderate	BSN	1.37505	2.65821e-36
451	451	Moderate	CTXN1	1.38021	2.80956e-36
452	452	Moderate	LONRF2	1.46374	2.32021e-36
454	454	Moderate	DNAJC5	1.32195	4.49942e-36
455	455	Moderate	RAP1GAP	1.41145	3.76473e-36
456	456	Moderate	ARNT2	1.26449	6.67386e-36
458	458	Moderate	NCKIPSD	1.4738	6.34865e-36
459	459	Moderate	RIMS3	1.24225	8.61883e-36
460	460	Moderate	SNN	1.49564	9.48167e-36
462	462	Moderate	ARHGEF9	1.54342	6.74864e-36
464	464	Moderate	AKAP11	1.5293	1.41239e-35
465	465	Moderate	HNRNPUL2	1.48387	1.86599e-35
466	466	Moderate	SCAND1	1.45961	1.69797e-35
467	467	Moderate	PAK1	1.34015	2.38699e-35
470	470	Moderate	FAM131A	1.43276	2.29907e-35
477	477	Moderate	KIAA0513	1.42951	4.07636e-35
478	478	Moderate	ZNF428	1.48204	3.99422e-35
480	480	Moderate	PSMB4	1.52859	3.99422e-35
481	481	Moderate	ATP6V1A	1.31476	6.91479e-35
483	483	Moderate	RPS28	1.27135	9.21885e-35
484	484	Moderate	CRIP2	1.35458	7.3702e-35
486	486	Moderate	RBX1	1.41562	7.45802e-35
488	488	Moderate	MAP1LC3B	1.36922	9.39621e-35
489	489	Moderate	NACA	1.40217	1.04334e-34
490	490	Moderate	MORF4L1	1.28007	1.20513e-34
491	491	Moderate	OAT	1.54082	9.43202e-35
492	492	Moderate	DCTN2	1.37459	1.24561e-34
493	493	Moderate	PHYHIP	0.819423	2.63745e-34
494	494	Moderate	HPCAL4	1.22713	2.10871e-34
495	495	Moderate	UBE2V2	1.51318	9.77858e-35
496	496	Moderate	FBXO2	1.29439	1.6294e-34
498	498	Moderate	MINOS1	1.41903	1.68325e-34
501	501	Moderate	SNRPD2	1.44239	2.36143e-34
503	503	Moderate	MAPRE3	1.24204	3.24414e-34
504	504	Moderate	ACTG1	1.09177	4.90193e-34
505	505	Moderate	PRPF19	1.34464	3.2589e-34
506	506	Moderate	TERF2IP	1.27937	5.29196e-34
508	508	Moderate	AC026362.1	1.39021	4.19724e-34
520	520	Moderate	OCIAD1	1.23787	1.3523e-33
521	521	Moderate	JPH4	1.50136	9.77538e-34
524	524	Moderate	ISCU	1.36337	1.26458e-33
525	525	Moderate	CD99L2	1.21425	1.92192e-33
526	526	Moderate	PPP2CA	1.38188	1.71221e-33
527	527	Moderate	MAP1B	0.912473	3.31176e-33
528	528	Moderate	ACTR2	1.43316	1.52662e-33
530	530	Moderate	SERINC3	1.20189	3.45965e-33
531	531	Moderate	TSPAN3	1.22269	3.57512e-33
533	533	Moderate	MGST3	1.46265	2.71426e-33
534	534	Moderate	ATP6V1D	1.54476	2.17901e-33
536	536	Moderate	AP2S1	1.36031	3.91302e-33
537	537	Moderate	NDFIP2	1.37681	4.72538e-33
538	538	Moderate	RCN2	1.47289	4.94421e-33
539	539	Moderate	GABARAP	1.21277	9.29897e-33
540	540	Moderate	MTCH1	1.04296	1.2786e-32
542	542	Moderate	CADM3	1.15383	1.33528e-32
543	543	Moderate	SLC9A6	1.39891	8.76377e-33
545	545	Moderate	CAMKK2	1.27116	1.41472e-32
546	546	Moderate	DYNLL2	1.14241	2.52912e-32
547	547	Moderate	REX1BD	1.46389	1.52266e-32
549	549	Moderate	CYC1	1.45521	2.1613e-32
550	550	Moderate	RTL8C	1.26899	3.29739e-32
552	552	Moderate	PPP2R1A	1.1746	4.61762e-32
553	553	Moderate	RUNDC3A	1.11465	5.27684e-32
554	554	Moderate	MAGED2	1.38098	3.5094e-32
555	555	Moderate	ATP6V1F	1.36723	3.75939e-32
556	556	Moderate	ATL1	1.37526	4.40401e-32
557	557	Moderate	DNM1	0.878034	1.1891e-31
567	567	Moderate	MRFAP1L1	1.54533	1.10612e-31
568	568	Moderate	METTL26	1.49401	1.11251e-31
571	571	Moderate	RASD1	1.20679	1.99031e-31
577	577	Moderate	CCM2	1.45621	2.30313e-31
578	578	Moderate	GABARAPL2	1.30242	3.15714e-31
579	579	Moderate	CPLX2	1.04754	4.71136e-31
580	580	Moderate	PSMC5	1.33224	3.2058e-31
581	581	Moderate	ATP5MC2	1.40429	3.13679e-31
588	588	Moderate	SUGP2	1.32589	5.59474e-31
590	590	Moderate	TBCB	1.34884	5.7301e-31
591	591	Moderate	KBTBD11	1.39238	5.94366e-31
593	593	Moderate	RPS8	1.06566	1.00907e-30
594	594	Moderate	TIMP2	1.25401	8.18631e-31
596	596	Moderate	UBXN6	1.25104	9.51822e-31
598	598	Moderate	VPS28	1.30337	1.0496e-30
599	599	Moderate	GDA	1.30875	1.20706e-30
600	600	Moderate	RPL17-C18orf32	1.42714	1.28114e-30
601	601	Moderate	DNER	1.40191	1.21173e-30
605	605	Moderate	YWHAQ	1.37429	2.53345e-30
607	607	Moderate	PSMB1	1.47021	1.90382e-30
609	609	Moderate	RPL35A	1.2435	3.17582e-30
610	610	Moderate	DHCR24	1.15844	5.24183e-30
611	611	Moderate	SLC6A7	1.2897	4.7331e-30
612	612	Moderate	CCDC85B	1.23349	5.86252e-30
622	622	Moderate	SPCS1	1.34755	1.23137e-29
623	623	Moderate	CAMKV	1.17764	1.47564e-29
627	627	Moderate	RPL7	1.30533	1.63952e-29
629	629	Moderate	UQCRC1	1.11041	1.85916e-29
630	630	Moderate	LAMTOR4	1.30207	1.92082e-29
631	631	Moderate	LDHA	1.36784	1.84898e-29
633	633	Moderate	S100A6	1.30708	1.9641e-29
634	634	Moderate	RPL6	1.59379	1.75007e-29
638	638	Moderate	RNPS1	1.51353	2.53618e-29
642	642	Moderate	SPOCK2	1.14124	4.99312e-29
644	644	Moderate	CELSR2	1.32211	5.367e-29
646	646	Moderate	OAZ1	0.962164	9.84007e-29
647	647	Moderate	PIN1	1.16466	7.17382e-29
648	648	Moderate	CFL1	0.927929	9.68945e-29
650	650	Moderate	PRKCZ	1.23559	9.39573e-29
654	654	Moderate	PTPRN2	1.16577	1.19036e-28
655	655	Moderate	ATXN7L3	1.35532	1.04786e-28
659	659	Moderate	LGALS1	1.31877	1.18875e-28
662	662	Moderate	PSMD4	1.34516	1.32691e-28
664	664	Moderate	ATP6V1H	1.24927	1.6697e-28
665	665	Moderate	Z83844.3	1.21172	1.7562e-28
670	670	Moderate	PNMA8B	1.1857	2.33946e-28
672	672	Moderate	MYL6B	1.43033	2.14402e-28
675	675	Moderate	PAFAH1B1	1.15199	3.80718e-28
676	676	Moderate	ATP2B1	1.0227	4.79788e-28
677	677	Moderate	STUB1	1.2873	3.48686e-28
682	682	Moderate	RPL31	1.05073	7.31781e-28
683	683	Moderate	SYT1	0.688042	1.0312e-27
684	684	Moderate	APLP1	1.07156	8.87775e-28
685	685	Moderate	PGM2L1	1.23507	8.55527e-28
691	691	Moderate	PAFAH1B2	1.22613	1.05416e-27
696	696	Moderate	FAM213A	1.0537	2.02471e-27
700	700	Moderate	DIRAS2	1.31419	2.23805e-27
702	702	Moderate	KIF5C	1.02284	3.30057e-27
703	703	Moderate	NELL2	1.15749	3.28127e-27
704	704	Moderate	ARL6IP5	1.25011	2.92429e-27
708	708	Moderate	OPTN	1.24812	3.51201e-27
711	711	Moderate	CIRBP	1.1018	4.77687e-27
712	712	Moderate	PFDN5	1.16491	4.18917e-27
713	713	Moderate	CYCS	1.44416	3.62642e-27
714	714	Moderate	MAPK1	1.0889	5.54037e-27
715	715	Moderate	MRPL41	1.27419	4.44207e-27
718	718	Moderate	CYFIP2	1.02893	6.9221e-27
719	719	Moderate	NDRG3	1.16795	6.28025e-27
724	724	Moderate	STX1A	1.39555	7.83271e-27
732	732	Moderate	COX6A1	1.111	1.76065e-26
737	737	Moderate	C12orf57	1.33389	2.19103e-26
738	738	Moderate	SYNGR3	1.33612	2.69161e-26
740	740	Moderate	NDUFS7	1.17072	3.25229e-26
746	746	Moderate	ANXA6	1.27276	4.16037e-26
749	749	Moderate	NDUFS6	1.33043	4.11751e-26
750	750	Moderate	EIF1AX	1.39976	3.75703e-26
753	753	Moderate	RPS24	1.09126	6.82598e-26
756	756	Moderate	RPL13A	1.1169	7.82388e-26
757	757	Moderate	C16orf45	1.12009	7.53538e-26
758	758	Moderate	GNG3	1.0627	8.10236e-26
759	759	Moderate	RPL5	1.15265	8.24283e-26
762	762	Moderate	SPRYD3	1.19656	1.07224e-25
763	763	Moderate	MDH2	1.29734	9.89773e-26
764	764	Moderate	FRRS1L	1.15567	1.15864e-25
767	767	Moderate	ID2	1.44573	1.00028e-25
768	768	Moderate	CLTA	1.09403	1.45733e-25
773	773	Moderate	SARAF	0.951466	2.04299e-25
774	774	Moderate	BASP1	0.883481	2.23325e-25
777	777	Moderate	TCEAL4	1.39102	1.68954e-25
778	778	Moderate	RAB3A	1.0319	2.39733e-25
782	782	Moderate	WBP2	1.00566	3.33369e-25
784	784	Moderate	RPL26	1.16633	3.72444e-25
789	789	Moderate	BCAP31	1.17911	4.33905e-25
792	792	Moderate	RPL8	1.01131	6.71502e-25
793	793	Moderate	TPD52	1.27536	5.14623e-25
795	795	Moderate	RPS3A	1.35787	5.38575e-25
798	798	Moderate	PIP4K2B	1.14804	8.42924e-25
803	803	Moderate	CX3CL1	1.24478	1.44239e-24
805	805	Moderate	CLU	0.377446	2.24961e-24
807	807	Moderate	RPL34	0.948651	2.21202e-24
809	809	Moderate	TNK2	1.07736	2.08206e-24
812	812	Moderate	HNRNPK	1.0744	2.19532e-24
816	816	Moderate	DIRAS1	1.1684	2.61438e-24
817	817	Moderate	ZNF483	1.04265	3.27264e-24
818	818	Moderate	GPR162	1.13783	3.05524e-24
819	819	Moderate	ACSL3	1.15609	2.99904e-24
822	822	Moderate	BNIP3	1.37837	2.54516e-24
824	824	Moderate	GPRASP1	1.22606	3.30135e-24
828	828	Moderate	MRFAP1	0.978441	4.6466e-24
829	829	Moderate	SCAMP5	0.8768	5.52395e-24
830	830	Moderate	ATP6V0A1	0.945404	5.18839e-24
831	831	Moderate	GRINA	0.97889	5.48557e-24
833	833	Moderate	SELENOM	1.13865	6.40175e-24
835	835	Moderate	TBR1	1.27659	6.89674e-24
841	841	Moderate	PSMA7	1.14287	9.68129e-24
842	842	Moderate	CA11	1.0453	1.13679e-23
848	848	Moderate	RAB6A	1.0846	1.54324e-23
850	850	Moderate	PDE2A	1.08771	1.60453e-23
851	851	Moderate	SARS	1.09985	1.60573e-23
852	852	Moderate	ZBTB18	1.14531	1.65721e-23
856	856	Moderate	CDIPT	1.28964	1.69056e-23
862	862	Moderate	ARPP19	0.870907	3.26556e-23
866	866	Moderate	DDX24	1.05443	3.92952e-23
867	867	Moderate	PACSIN1	1.07262	3.79423e-23
868	868	Moderate	NUCKS1	0.938015	4.486e-23
869	869	Moderate	KIFAP3	1.18034	3.89629e-23
871	871	Moderate	SMAP2	1.24076	4.05338e-23
874	874	Moderate	RPS10	1.02776	4.88925e-23
880	880	Moderate	MORF4L2	1.1222	6.52271e-23
882	882	Moderate	PRDX2	1.05876	7.21123e-23
885	885	Moderate	PI4KA	0.991959	8.45177e-23
887	887	Moderate	C9orf16	1.18858	7.60018e-23
888	888	Moderate	KIDINS220	1.23146	7.27725e-23
889	889	Moderate	ATP9A	0.95064	9.08423e-23
895	895	Moderate	SRP14	1.07177	1.02756e-22
896	896	Moderate	NRN1	1.32279	8.59094e-23
898	898	Moderate	RAB11A	1.1585	1.01723e-22
902	902	Moderate	HLF	1.0913	1.18438e-22
903	903	Moderate	SYNPO	1.02665	1.3138e-22
906	906	Moderate	PPP3CB	1.04993	1.38838e-22
916	916	Moderate	FAM219A	1.26538	2.09169e-22
920	920	Moderate	NFE2L1	1.18027	2.67588e-22
922	922	Moderate	RPL23	1.04253	3.14512e-22
923	923	Moderate	MAP7D1	1.00292	3.52992e-22
931	931	Moderate	DPP7	1.05624	4.87449e-22
934	934	Moderate	WASL	1.22071	4.14006e-22
938	938	Moderate	SPARCL1	0.690616	6.85268e-22
940	940	Moderate	SEPT7	0.928277	6.74594e-22
941	941	Moderate	UBQLN2	1.22315	5.59404e-22
947	947	Moderate	TM9SF2	1.2097	6.7354e-22
948	948	Moderate	GNB1	0.903714	7.7505e-22
950	950	Moderate	H2AFY	1.16154	8.99958e-22
953	953	Moderate	PPP3CA	0.726855	1.42002e-21
955	955	Moderate	KIFC2	0.923128	1.49569e-21
959	959	Moderate	BAG6	1.16274	1.39072e-21
962	962	Moderate	SCN1B	1.00316	1.89956e-21
966	966	Moderate	VPS35	1.1437	1.90502e-21
967	967	Moderate	SMARCA2	1.06602	2.01857e-21
971	971	Moderate	SESN1	1.11257	2.34621e-21
973	973	Moderate	RPL36	0.82584	3.01357e-21
974	974	Moderate	USP11	0.946253	2.79836e-21
975	975	Moderate	SUMO2	1.14051	2.58207e-21
976	976	Moderate	CDC42	1.14752	2.6673e-21
977	977	Moderate	RAB3C	1.25068	2.66395e-21
980	980	Moderate	ST8SIA3	1.06712	3.19866e-21
981	981	Moderate	CLTB	1.00723	3.52464e-21
984	984	Moderate	RPS14	0.932096	4.23412e-21
988	988	Moderate	SORT1	0.869564	4.71746e-21
991	991	Moderate	ATP8A1	1.07869	4.61465e-21
993	993	Moderate	MADD	1.0275	5.42881e-21
996	996	Moderate	PCBP1	1.02773	5.69747e-21
1003	1003	Moderate	RPL13	0.90911	7.71476e-21
1007	1007	Moderate	HAGH	1.11528	7.60738e-21
1010	1010	Moderate	SNCA	1.11948	8.55041e-21
1013	1013	Moderate	SH3BGRL3	1.21849	8.94467e-21
1014	1014	Moderate	RAB2A	1.08048	9.53452e-21
1018	1018	Moderate	WDR82	1.01529	1.03575e-20
1023	1023	Moderate	SLC25A3	1.04607	1.31676e-20
1025	1025	Moderate	GPI	0.746895	1.69901e-20
1028	1028	Moderate	UROS	1.14241	1.65593e-20
1029	1029	Moderate	EPHB6	0.998958	1.84647e-20
1038	1038	Moderate	CCT3	1.1423	3.01202e-20
1039	1039	Moderate	TRIM37	1.13162	3.03658e-20
1049	1049	Moderate	TPM3	1.19565	4.34537e-20
1050	1050	Moderate	PSD3	0.909462	5.03226e-20
1052	1052	Moderate	CLIP3	0.941233	5.50808e-20
1053	1053	Moderate	ELAVL2	1.13443	4.94349e-20
1055	1055	Moderate	PHYHIPL	1.14162	5.14994e-20
1056	1056	Moderate	FSCN1	1.10089	5.2878e-20
1058	1058	Moderate	CAP2	1.12214	5.46781e-20
1061	1061	Moderate	ATCAY	1.01514	5.77113e-20
1062	1062	Moderate	RPS4X	1.08565	5.60238e-20
1063	1063	Moderate	FAM217B	1.12994	5.64045e-20
1065	1065	Moderate	RPL38	0.970634	6.19758e-20
1068	1068	Moderate	NUAK1	1.03814	6.50867e-20
1069	1069	Moderate	RABL6	1.05596	6.8379e-20
1072	1072	Moderate	IQSEC1	0.95384	8.35256e-20
1075	1075	Moderate	STXBP1	0.733302	9.26509e-20
1077	1077	Moderate	GABBR1	0.91076	9.3341e-20
1092	1092	Moderate	FAM171B	1.07331	1.29901e-19
1096	1096	Moderate	NCL	1.02507	1.56894e-19
1097	1097	Moderate	TTC9B	1.07668	1.56894e-19
1104	1104	Moderate	KLHDC3	1.00848	2.06136e-19
1107	1107	Moderate	TMEM132A	1.10921	2.08727e-19
1108	1108	Moderate	AP2A2	1.03317	2.18751e-19
1110	1110	Moderate	GRIA2	0.806973	2.54139e-19
1111	1111	Moderate	AC135178.2	1.37726	2.11821e-19
1116	1116	Moderate	RPL9	0.902098	2.89062e-19
1121	1121	Moderate	MAP1A	0.785072	3.83485e-19
1133	1133	Moderate	CLSTN3	0.964252	6.94042e-19
1138	1138	Moderate	GDI2	1.01382	7.94768e-19
1142	1142	Moderate	RPS21	1.00216	8.58407e-19
1143	1143	Moderate	HSP90AB1	0.558493	1.04073e-18
1145	1145	Moderate	MAPK8IP2	0.892984	1.10078e-18
1147	1147	Moderate	PTMS	0.883055	1.20254e-18
1154	1154	Moderate	ACTN1	0.932882	1.3674e-18
1157	1157	Moderate	RPS18	0.956232	1.57151e-18
1158	1158	Moderate	RPL29	1.16106	1.441e-18
1161	1161	Moderate	MKL2	0.873053	1.75727e-18
1169	1169	Moderate	DPYSL2	0.697634	2.51581e-18
1188	1188	Moderate	TCEA2	1.16285	5.21447e-18
1189	1189	Moderate	KIAA1191	1.11628	5.5161e-18
1190	1190	Moderate	GABRB2	0.957707	5.9079e-18
1195	1195	Moderate	SNRNP70	0.990311	6.44587e-18
1196	1196	Moderate	SCOC	1.10678	6.23481e-18
1199	1199	Moderate	EPB41L3	1.00714	7.06311e-18
1200	1200	Moderate	TGOLN2	1.0403	6.95092e-18
1203	1203	Moderate	CAPNS1	0.913367	8.36722e-18
1207	1207	Moderate	PLEKHB2	1.06088	8.46785e-18
1211	1211	Moderate	TUBB	0.832941	1.07119e-17
1215	1215	Moderate	NUDC	0.966704	1.12659e-17
1216	1216	Moderate	DGCR2	0.99356	1.15978e-17
1223	1223	Moderate	YPEL5	1.08336	1.40253e-17
1229	1229	Moderate	RPS10-NUDT3	1.22275	1.45272e-17
1233	1233	Moderate	PFDN2	1.13478	1.66522e-17
1234	1234	Moderate	NDUFA10	1.03602	1.88713e-17
1239	1239	Moderate	RAB11B	1.0293	2.31379e-17
1241	1241	Moderate	EEF1B2	1.15108	2.30647e-17
1247	1247	Moderate	RPL10	1.03739	2.94748e-17
1250	1250	Moderate	PNKD	1.01074	3.15247e-17
1254	1254	Moderate	CTSB	0.696865	3.85171e-17
1262	1262	Moderate	WDR47	1.05868	3.94759e-17
1264	1264	Moderate	DNAJA1	0.97962	4.10868e-17
1268	1268	Moderate	PTPRN	0.856997	4.79381e-17
1278	1278	Moderate	NCOA7	1.03304	7.16069e-17
1279	1279	Moderate	RPS27A	0.851702	7.76998e-17
1283	1283	Moderate	ENO1	0.707129	8.55799e-17
1286	1286	Moderate	CCDC144NL-AS1	1.05215	8.07925e-17
1288	1288	Moderate	RPS9	0.876534	9.17246e-17
1293	1293	Moderate	ACTR1A	0.940205	1.03643e-16
1297	1297	Moderate	ABCA3	0.874251	1.35648e-16
1298	1298	Moderate	CLPTM1	0.996136	1.34587e-16
1303	1303	Moderate	CAMKK1	0.900931	1.44657e-16
1306	1306	Moderate	RPL7A	0.908298	1.53708e-16
1309	1309	Moderate	PRPF8	1.02465	1.5404e-16
1314	1314	Moderate	TEF	0.881995	1.73155e-16
1320	1320	Moderate	PSMB5	1.0686	2.02613e-16
1326	1326	Moderate	AC068946.2	0.917568	2.57854e-16
1331	1331	Moderate	AUP1	1.0292	2.86785e-16
1333	1333	Moderate	XRCC6	0.983647	2.85982e-16
1340	1340	Moderate	RPL19	0.929532	3.46593e-16
1342	1342	Moderate	LY6E	0.874146	3.55355e-16
1344	1344	Moderate	MYO5A	0.898781	3.80518e-16
1347	1347	Moderate	VSTM2L	0.892049	3.89727e-16
1348	1348	Moderate	YWHAE	0.782473	4.17565e-16
1354	1354	Moderate	KIF1A	0.698986	5.38951e-16
1356	1356	Moderate	TRMT112	1.11632	4.80156e-16
1371	1371	Moderate	FKBP1A	0.868643	6.99879e-16
1372	1372	Moderate	MYL12B	1.03304	6.54346e-16
1374	1374	Moderate	HNRNPC	1.00353	6.90356e-16
1381	1381	Moderate	NCKAP1	0.862341	8.68419e-16
1386	1386	Moderate	NAP1L1	0.898691	9.21765e-16
1389	1389	Moderate	RPS23	0.881799	9.89237e-16
1390	1390	Moderate	SEZ6L2	0.820989	1.02698e-15
1391	1391	Moderate	TMEM259	0.93221	1.05312e-15
1392	1392	Moderate	HPCA	1.06468	1.04352e-15
1393	1393	Moderate	MTPN	0.908418	1.13029e-15
1395	1395	Moderate	FAM168B	0.918925	1.17312e-15
1403	1403	Moderate	RPS20	0.846394	1.489e-15
1405	1405	Moderate	TPT1	0.773802	1.54067e-15
1410	1410	Moderate	HABP4	1.01532	1.6514e-15
1412	1412	Moderate	TMSB4XP4	0.939147	1.70799e-15
1420	1420	Moderate	GOLM1	1.01323	1.99996e-15
1422	1422	Moderate	FKBP8	0.866624	2.20344e-15
1429	1429	Moderate	NISCH	0.857809	2.35613e-15
1447	1447	Moderate	RPLP1	0.757067	3.92281e-15
1448	1448	Moderate	APBB1	0.799217	3.9193e-15
1449	1449	Moderate	GAS7	0.815564	4.00602e-15
1450	1450	Moderate	HIGD1A	1.0203	3.88795e-15
1452	1452	Moderate	KCNJ3	0.840042	4.16246e-15
1453	1453	Moderate	NPDC1	0.800189	4.16246e-15
1457	1457	Moderate	SYN1	0.714651	4.68982e-15
1463	1463	Moderate	FEM1B	0.938474	5.15567e-15
1473	1473	Moderate	ACOT7	0.782292	5.67872e-15
1479	1479	Moderate	SORL1	0.894036	6.67932e-15
1483	1483	Moderate	MAPT	0.671742	8.37183e-15
1487	1487	Moderate	TMEM59	0.964009	8.38234e-15
1490	1490	Moderate	ITFG1	0.87384	8.95406e-15
1491	1491	Moderate	CPLX1	0.922159	8.91313e-15
1499	1499	Moderate	GRIN1	0.635594	1.2205e-14
1500	1500	Moderate	RPL28	0.744151	1.22453e-14
1501	1501	Moderate	RPH3A	1.05663	1.15467e-14
1508	1508	Moderate	PEA15	0.591998	1.46707e-14
1515	1515	Moderate	SYBU	0.930382	1.38443e-14
1516	1516	Moderate	CSDE1	0.881765	1.44905e-14
1531	1531	Moderate	VCP	0.94989	1.98381e-14
1532	1532	Moderate	PIK3R1	0.76769	2.14076e-14
1536	1536	Moderate	RPL22	1.01245	2.24187e-14
1538	1538	Moderate	SUMO3	0.949083	2.33678e-14
1543	1543	Moderate	COPA	0.952423	2.57745e-14
1547	1547	Moderate	MAP1LC3A	0.882991	2.79075e-14
1549	1549	Moderate	FUS	0.937347	2.81181e-14
1554	1554	Moderate	TMOD2	0.91951	2.90591e-14
1559	1559	Moderate	KIF3C	0.803281	3.3394e-14
1561	1561	Moderate	SEPT3	0.810103	3.42906e-14
1564	1564	Moderate	SLC39A10	0.9965	3.39212e-14
1571	1571	Moderate	HNRNPA3	0.969798	3.87178e-14
1582	1582	Moderate	ACADVL	0.943269	5.07572e-14
1584	1584	Moderate	NMNAT2	0.910904	5.18871e-14
1585	1585	Moderate	ATXN10	0.937298	5.15924e-14
1588	1588	Moderate	NR2F1	1.00165	6.07622e-14
1590	1590	Moderate	HSPE1	1.04961	6.07622e-14
1591	1591	Moderate	SERPINE2	0.862765	6.51627e-14
1592	1592	Moderate	EPHA4	0.908669	6.42814e-14
1598	1598	Moderate	GALNT9	0.906288	7.10302e-14
1615	1615	Moderate	EPB41L1	0.82979	1.02387e-13
1617	1617	Moderate	TSC22D1	0.582574	1.11654e-13
1618	1618	Moderate	SCG3	0.796994	1.09113e-13
1620	1620	Moderate	PSIP1	0.83705	1.08697e-13
1622	1622	Moderate	CACYBP	0.975868	1.05406e-13
1623	1623	Moderate	MAPRE2	0.810017	1.12944e-13
1624	1624	Moderate	CDC37	0.875241	1.16034e-13
1628	1628	Moderate	DOC2A	0.893781	1.19197e-13
1634	1634	Moderate	ARHGEF4	0.854967	1.40898e-13
1642	1642	Moderate	RPS17	0.864229	1.59588e-13
1644	1644	Moderate	GUK1	0.811351	1.61264e-13
1651	1651	Moderate	ADGRB2	0.88308	1.77916e-13
1657	1657	Moderate	RPL18A	0.97704	2.10564e-13
1669	1669	Moderate	PDZD4	0.761414	2.8784e-13
1673	1673	Moderate	GRIA4	0.776681	3.21081e-13
1687	1687	Moderate	SLC17A7	0.573098	4.34613e-13
1695	1695	Moderate	KCNAB2	0.801324	4.94688e-13
1702	1702	Moderate	KCNB1	0.878501	5.19327e-13
1703	1703	Moderate	GPC1	0.810847	5.30942e-13
1709	1709	Moderate	MAP2	0.649874	5.95475e-13
1714	1714	Moderate	SAP18	0.930999	6.04562e-13
1715	1715	Moderate	LDHB	0.705491	6.33496e-13
1727	1727	Moderate	GSTP1	0.864265	7.21846e-13
1731	1731	Moderate	SNX3	0.888751	7.52152e-13
1732	1732	Moderate	RPS7	1.00866	7.86398e-13
1738	1738	Moderate	GRIA3	0.808796	9.21305e-13
1745	1745	Moderate	MYL6	0.727718	1.09186e-12
1752	1752	Moderate	NBL1	0.733316	1.2125e-12
1767	1767	Moderate	EEF1G	0.809353	1.56972e-12
1770	1770	Moderate	CPT1C	0.807263	1.58704e-12
1772	1772	Moderate	RAMP1	0.775084	1.60092e-12
1777	1777	Moderate	SH3GLB2	0.848638	1.67353e-12
1778	1778	Moderate	RPS25	0.888574	1.68357e-12
1785	1785	Moderate	NPTXR	0.770025	1.82658e-12
1791	1791	Moderate	RPL21	0.705063	2.05286e-12
1810	1810	Moderate	VAPA	0.835734	2.76889e-12
1817	1817	Moderate	RBFOX3	0.754804	3.01145e-12
1818	1818	Moderate	MEF2D	0.843982	3.09451e-12
1828	1828	Moderate	STX1B	0.854291	3.46525e-12
1830	1830	Moderate	PFKP	0.697953	3.68379e-12
1834	1834	Moderate	PPP2R2C	0.833759	3.76971e-12
1843	1843	Moderate	TYRO3	0.781531	4.16111e-12
1846	1846	Moderate	NENF	0.902271	4.11226e-12
1851	1851	Moderate	RPS13	0.904983	4.60619e-12
1860	1860	Moderate	SYNJ1	0.871958	4.94444e-12
1866	1866	Moderate	ABHD12	0.860599	5.4323e-12
1867	1867	Moderate	CNKSR2	0.751263	5.53634e-12
1868	1868	Moderate	HNRNPA2B1	0.715691	5.6027e-12
1884	1884	Moderate	DDB1	0.927599	6.30288e-12
1892	1892	Moderate	RPL18	0.687183	7.1394e-12
1893	1893	Moderate	AP1M1	0.8564	6.9918e-12
1903	1903	Moderate	POLR2L	0.899833	8.1318e-12
1908	1908	Moderate	KNDC1	0.792774	8.33683e-12
1919	1919	Moderate	CRMP1	0.844873	9.75178e-12
1922	1922	Moderate	REEP2	0.788378	1.02487e-11
1927	1927	Moderate	MAPK3	0.822121	1.09505e-11
1930	1930	Moderate	RPL36A	0.974647	1.10768e-11
1939	1939	Moderate	TUBA1A	0.54026	1.23357e-11
1948	1948	Moderate	GPX1	0.764805	1.47468e-11
1952	1952	Moderate	KIF3A	0.785845	1.60281e-11
1954	1954	Moderate	SUPT6H	0.817627	1.60281e-11
1979	1979	Moderate	FAM49B	0.902323	2.18634e-11
1982	1982	Moderate	ARHGDIA	0.75958	2.3271e-11

### Sheet: L2_3_Severe_vs_Control
Unnamed: 0	index	Group_key	Gene_name	Value	P_adjusted
0	0	Severe	MALAT1	2.15156	0
1	1	Severe	MT-RNR1	1.63265	9.96266e-302
2	2	Severe	MT-RNR2	1.40688	3.57562e-290
3	3	Severe	GFAP	1.6543	6.92944e-247
4	4	Severe	MT-ND6	3.08719	6.77604e-236
5	5	Severe	MT-TV	2.89167	9.91274e-227
6	6	Severe	MT-CO1	1.04973	6.58589e-186
7	7	Severe	MT-ND1	0.924206	2.27897e-147
8	8	Severe	MT-ND2	0.919567	6.95796e-126
9	9	Severe	MT-TL1	2.68182	2.74046e-124
10	10	Severe	MT-ND3	1.05937	2.57452e-123
11	11	Severe	MT-ND5	1.46142	3.47531e-120
12	12	Severe	MT-ATP6	0.918358	2.11042e-117
13	13	Severe	MT-ND4	0.84198	1.05915e-113
14	14	Severe	MBP	1.33352	9.12943e-113
15	15	Severe	MT-CO2	1.02173	1.6414e-108
16	16	Severe	NEAT1	2.88758	1.67749e-103
17	17	Severe	MTATP6P1	1.20646	2.88946e-96
18	18	Severe	MT-TT	2.95537	2.88904e-94
19	19	Severe	MT-CYB	0.795194	1.34369e-86
21	21	Severe	MT-ND4L	1.6447	3.74413e-85
22	22	Severe	MT-CO3	0.934018	7.84925e-85
23	23	Severe	MT-TI	2.68667	7.49288e-83
24	24	Severe	AL669831.3	1.61627	1.9173e-65
26	26	Severe	KCNIP4	0.885571	1.5579e-55
27	27	Severe	MT-TF	2.00245	4.79007e-49
29	29	Severe	KAZN	1.31375	3.25301e-44
30	30	Severe	PTPRD	1.05824	5.41485e-42
31	31	Severe	CADM2	0.901183	1.09795e-37
33	33	Severe	RORA	1.34913	2.79131e-37
34	34	Severe	MAGI2	1.03456	4.54029e-36
35	35	Severe	SLC1A3	1.01264	3.45368e-35
36	36	Severe	GLUL	0.822377	9.74043e-35
37	37	Severe	AC016831.7	1.41857	1.10224e-34
38	38	Severe	IL1RAPL1	1.13534	9.29564e-34
39	39	Severe	LRP1B	1.18483	5.0117e-33
40	40	Severe	QKI	1.23892	1.06925e-32
41	41	Severe	HIPK2	1.61358	2.50855e-31
43	43	Severe	RBFOX1	0.5589	5.10731e-30
44	44	Severe	CLDN5	1.25193	7.3829e-30
45	45	Severe	PCDH9	0.80432	5.56105e-29
46	46	Severe	NRG3	0.89979	5.95755e-28
47	47	Severe	DLG2	0.730996	8.42257e-28
49	49	Severe	TNRC6A	1.1178	8.43097e-27
50	50	Severe	FTX	0.981452	2.47165e-26
51	51	Severe	LSAMP	0.852593	4.83074e-26
53	53	Severe	CSMD1	0.763312	4.29614e-25
56	56	Severe	MT-ATP8	1.20364	2.87769e-24
57	57	Severe	BCYRN1	0.802347	5.85754e-24
60	60	Severe	SNHG14	0.687489	3.92052e-23
61	61	Severe	SNTG1	1.24157	1.07213e-22
62	62	Severe	FAM107A	0.897707	1.58147e-22
64	64	Severe	FRMD5	1.17151	3.42309e-22
66	66	Severe	FRMD4A	0.8778	2.32628e-21
68	68	Severe	NDRG2	0.582772	3.02679e-20
71	71	Severe	DSCAM	1.04081	7.18384e-20
72	72	Severe	CNTNAP2	0.671745	2.83197e-19
73	73	Severe	ITPKB	1.17116	3.26937e-19
74	74	Severe	WWOX	1.04198	1.12521e-18
77	77	Severe	OPCML	0.739654	8.01289e-18
80	80	Severe	CTNNA2	0.725588	4.62464e-17
83	83	Severe	NAV3	0.883402	8.87338e-17
84	84	Severe	DPP10	0.754175	1.16583e-16
85	85	Severe	RYR2	0.872783	1.21092e-16
89	89	Severe	ADGRB3	0.653674	4.36191e-16
90	90	Severe	ERBIN	1.23554	9.23923e-16
91	91	Severe	BCAS1	1.43545	9.61878e-16
92	92	Severe	GPRC5B	0.758162	9.81852e-16
95	95	Severe	SMYD3	0.898893	2.10965e-15
96	96	Severe	ZBTB20	1.11289	2.99036e-15
98	98	Severe	AQP4	0.751686	6.24166e-15
99	99	Severe	CSRP1	0.82424	7.79252e-15
100	100	Severe	NPAS3	0.861871	8.7555e-15
101	101	Severe	NCAM2	0.727731	1.31521e-14
104	104	Severe	PITPNC1	0.878016	9.45247e-14
107	107	Severe	MIR99AHG	0.980448	1.51837e-13
109	109	Severe	MIAT	0.722117	1.91618e-13
112	112	Severe	AUTS2	0.805503	4.42325e-13
113	113	Severe	IFITM2	0.943112	4.73143e-13
115	115	Severe	GJA1	0.726827	5.28422e-13
116	116	Severe	SLC44A1	0.949792	5.65299e-13
119	119	Severe	AGBL4	0.894067	8.61616e-13
121	121	Severe	LRRC4C	0.84293	9.81964e-13
122	122	Severe	CACNA1C	0.79462	1.23383e-12
124	124	Severe	LRRTM4	0.542753	3.82561e-12
133	133	Severe	STXBP5L	0.741029	1.33761e-11
137	137	Severe	RABGAP1L	0.780601	2.21277e-11
142	142	Severe	MACF1	0.691706	5.29009e-11
150	150	Severe	SASH1	0.838322	1.07868e-10
151	151	Severe	PTPRG	0.738068	1.08452e-10
154	154	Severe	RIMS2	0.704456	1.36346e-10
163	163	Severe	RALYL	0.660277	5.74455e-10
165	165	Severe	MOBP	0.981556	7.70767e-10
168	168	Severe	SPTBN4	0.56245	9.90589e-10
173	173	Severe	DTNA	0.649591	1.28892e-09
182	182	Severe	PDE4D	0.592651	2.37606e-09
183	183	Severe	DMD	0.697323	2.51671e-09
185	185	Severe	PIP4K2A	0.867325	2.72464e-09
186	186	Severe	ERC2	0.716069	2.73638e-09
197	197	Severe	N4BP2L2	0.726878	6.3721e-09
198	198	Severe	MAP4K4	0.761087	7.16913e-09
199	199	Severe	MACROD2	0.693969	9.60138e-09
201	201	Severe	HLA-E	0.746377	1.03472e-08
202	202	Severe	PHACTR1	0.581174	1.26852e-08
205	205	Severe	NCOA1	0.647781	1.85904e-08
207	207	Severe	IFITM3	0.630251	2.11332e-08
215	215	Severe	LARGE1	0.652709	3.94076e-08
216	216	Severe	DLGAP2	0.597924	4.44663e-08
220	220	Severe	TNRC6B	0.657456	5.5934e-08
221	221	Severe	SORBS1	0.560655	5.84553e-08
223	223	Severe	CPEB3	0.698379	6.49885e-08
232	232	Severe	ADD3	0.667079	8.37635e-08
235	235	Severe	SOX2-OT	0.76139	9.52e-08
238	238	Severe	NFIA	0.698124	1.43843e-07
239	239	Severe	JMJD1C	0.59157	1.45666e-07
242	242	Severe	CACNA2D3	0.657466	1.57983e-07
243	243	Severe	PTPRT	0.700322	1.59227e-07
248	248	Severe	MKLN1	0.66859	2.1179e-07
256	256	Severe	FMNL2	0.611632	2.77936e-07
264	264	Severe	SELENOP	0.913105	3.72049e-07
268	268	Severe	MAGI1	0.603124	4.78737e-07
272	272	Severe	FMN2	0.601306	5.2876e-07
295	295	Severe	UBE2E2	0.582192	1.09923e-06
301	301	Severe	PRUNE2	0.686727	1.24568e-06
306	306	Severe	ATXN1	0.646326	1.47773e-06
322	322	Severe	AGAP1	0.535478	2.05469e-06
336	336	Severe	DST	0.516147	2.83981e-06
341	341	Severe	CACNA1A	0.435497	3.2122e-06
343	343	Severe	FTL	0.299393	3.37309e-06
351	351	Severe	HLA-B	0.588953	4.81723e-06
353	353	Severe	NLGN1	0.54654	4.95658e-06
360	360	Severe	FGF14	0.475051	5.40214e-06
363	363	Severe	CACNA1B	0.523971	5.61962e-06
369	369	Severe	IQCJ-SCHIP1	0.409012	7.30661e-06
378	378	Severe	PLEKHA5	0.513815	7.8548e-06
380	380	Severe	TENM2	0.436385	8.03217e-06
387	387	Severe	DLG1	0.608703	8.90663e-06
396	396	Severe	FAM155A	0.433285	1.05607e-05
411	411	Severe	DIP2B	0.651846	1.24016e-05
436	436	Severe	PDE4B	0.590926	2.0644e-05
438	438	Severe	CLIP2	0.535026	2.18437e-05
446	446	Severe	HSPB1	0.403203	2.34924e-05
452	452	Severe	MICAL3	0.509049	2.65906e-05
466	466	Severe	NFIC	0.512375	3.35193e-05
497	497	Severe	PPP2R2B	0.40807	6.08409e-05
515	515	Severe	BCAS3	0.515388	7.4118e-05
533	533	Severe	ABLIM1	0.46516	8.70996e-05
537	537	Severe	ASIC2	0.422538	8.90699e-05
548	548	Severe	NKAIN2	0.466756	0.00010254
556	556	Severe	ATP1A2	0.315556	0.000109744
600	600	Severe	SPP1	0.553565	0.000173193
610	610	Severe	FAM171A1	0.479759	0.000185843
611	611	Severe	METTL7A	0.489627	0.000189672
612	612	Severe	IGFBP7	0.494824	0.000189851
617	617	Severe	KCNQ5	0.402657	0.000199928
699	699	Severe	SLC38A2	0.497071	0.000409738
726	726	Severe	TSC22D3	0.430721	0.000483354
731	731	Severe	GPM6B	0.287771	0.000500086
768	768	Severe	KCNMA1	0.371604	0.000659177
772	772	Severe	MGLL	0.413787	0.000690279
777	777	Severe	ADGRG1	0.399576	0.000719994
791	791	Severe	PLP1	0.345153	0.000768337
793	793	Severe	FOXP1	0.379551	0.000772
882	882	Severe	TBC1D5	0.418917	0.00135545
932	932	Severe	PDZD2	0.334782	0.0016948
1018	1018	Severe	TSC22D4	0.367709	0.0027998
1029	1029	Severe	KIAA0930	0.323947	0.00303008
1041	1041	Severe	EFHD1	0.482753	0.00318179
1048	1048	Severe	CACNB2	0.320377	0.00334951
1215	1215	Severe	KCNQ3	0.376554	0.00628353
1219	1219	Severe	VIM	0.377457	0.00634527
1286	1286	Severe	PLEKHB1	0.34277	0.00801262
1306	1306	Severe	ARHGEF12	0.339681	0.00868874
1320	1320	Severe	ARHGAP26	0.284446	0.00917561
1347	1347	Severe	ELMO1	0.351976	0.00980773
1394	1394	Severe	AHCYL1	0.273497	0.0110504
1407	1407	Severe	PTPRK	0.321017	0.0116255
1421	1421	Severe	GPHN	0.310128	0.0119378
1424	1424	Severe	LRRC7	0.292967	0.0120371
1463	1463	Severe	ATP8A2	0.327748	0.013349
1496	1496	Severe	PLEC	0.304729	0.0145032
1497	1497	Severe	CCND3	0.318276	0.014533
1514	1514	Severe	ASH1L	0.292788	0.0151041
1522	1522	Severe	RERE	0.263549	0.0153029
1609	1609	Severe	ADGRL3	0.251644	0.0185695
1612	1612	Severe	LAMP2	0.380433	0.0186966
1666	1666	Severe	TTLL7	0.315704	0.020845
1708	1708	Severe	MTND2P28	0.287172	0.0230133
1773	1773	Severe	QDPR	0.26551	0.0258765
1799	1799	Severe	NDRG1	0.288699	0.0275135
1915	1915	Severe	ADCY2	0.268927	0.0329484
1925	1925	Severe	RPS29	0.256582	0.0337265
1926	1926	Severe	NEBL	0.276323	0.0337265
1939	1939	Severe	CLDN11	0.438598	0.0341603

### Sheet: L2_3_Severe_vs_Moderate
Unnamed: 0	index	Group_key	Gene_name	Value	P_adjusted
0	0	Severe	MT-RNR2	1.559	0
1	1	Severe	MALAT1	2.06605	0
2	2	Severe	MT-RNR1	1.52644	0
3	3	Severe	GFAP	1.79534	3.23983e-277
4	4	Severe	MT-TV	2.68176	1.22934e-217
5	5	Severe	MT-ND6	2.33389	1.93401e-192
6	6	Severe	MT-ND1	1.16163	1.55347e-192
7	7	Severe	MT-CO1	1.00796	8.60977e-182
8	8	Severe	MT-ND4	1.21028	1.46926e-174
9	9	Severe	MT-ND2	1.22323	1.02407e-176
10	10	Severe	MT-ND3	1.29721	7.58213e-158
11	11	Severe	MT-ATP6	1.14735	7.78304e-154
12	12	Severe	MT-CYB	1.2273	8.1095e-151
13	13	Severe	MT-ND5	1.62934	8.60983e-137
14	14	Severe	MT-CO3	1.21581	4.58357e-120
15	15	Severe	MT-TL1	2.57292	1.11422e-119
16	16	Severe	MBP	1.35693	6.03301e-115
17	17	Severe	MT-CO2	1.00694	4.17201e-106
18	18	Severe	MTATP6P1	1.28888	2.55203e-104
19	19	Severe	MT-ND4L	1.73662	3.40162e-90
20	20	Severe	NEAT1	2.32114	3.12621e-84
22	22	Severe	MT-TT	2.23804	2.09288e-73
23	23	Severe	MT-TI	2.33701	7.8274e-73
24	24	Severe	KCNIP4	1.08073	2.69463e-73
25	25	Severe	NDRG2	1.3232	1.27691e-72
26	26	Severe	BCYRN1	1.64732	4.49987e-67
27	27	Severe	PTPRD	1.26422	1.61339e-53
28	28	Severe	RBFOX1	0.806696	3.03565e-53
29	29	Severe	KAZN	1.49822	5.10385e-52
30	30	Severe	MAGI2	1.31154	3.63112e-50
31	31	Severe	CADM2	1.06914	4.44396e-48
32	32	Severe	PCDH9	1.05244	1.90163e-43
34	34	Severe	SLC1A3	1.169	6.56048e-43
35	35	Severe	AL669831.3	1.18848	1.32346e-41
36	36	Severe	MT-TF	1.68415	1.61695e-39
37	37	Severe	RORA	1.40585	1.42542e-38
38	38	Severe	CSMD1	0.988143	4.33813e-37
39	39	Severe	IL1RAPL1	1.22037	1.30014e-36
40	40	Severe	CLDN5	1.44956	6.19781e-36
41	41	Severe	FTX	1.20986	2.24608e-35
42	42	Severe	NRG3	1.04983	1.27551e-34
43	43	Severe	LRP1B	1.23824	2.11107e-34
45	45	Severe	DLG2	0.832776	2.83863e-33
46	46	Severe	FRMD4A	1.15222	9.89005e-32
47	47	Severe	FAM107A	1.12918	2.21935e-31
48	48	Severe	SNHG14	0.831989	1.02002e-30
49	49	Severe	TNRC6A	1.23448	3.11235e-30
50	50	Severe	ADGRB3	0.965634	1.33794e-29
51	51	Severe	AC016831.7	1.28061	2.13385e-29
52	52	Severe	PITPNC1	1.51074	7.30899e-29
53	53	Severe	LSAMP	0.921538	1.29375e-28
54	54	Severe	MT-ATP8	1.33825	2.38131e-27
55	55	Severe	DPP10	1.03324	5.99126e-27
56	56	Severe	NPAS3	1.30212	1.28586e-26
57	57	Severe	NAV3	1.20789	2.86009e-26
58	58	Severe	IFITM2	1.59464	3.77447e-26
59	59	Severe	DSCAM	1.28155	3.82703e-26
60	60	Severe	SLCO5A1	1.92078	3.83062e-25
62	62	Severe	CNTNAP2	0.804891	3.77596e-25
64	64	Severe	FRMD5	1.28245	1.65597e-24
68	68	Severe	HIPK2	1.30071	4.19667e-23
69	69	Severe	SNTG1	1.27877	5.1159e-23
74	74	Severe	MTND2P28	1.47332	4.50432e-22
76	76	Severe	RYR2	1.05794	1.1087e-21
78	78	Severe	LRRTM4	0.780804	1.51749e-21
79	79	Severe	CTNNA2	0.849985	2.24772e-21
80	80	Severe	SLC1A2	0.738539	2.88711e-21
81	81	Severe	AHCYL1	1.08642	3.40212e-21
82	82	Severe	CACNA1A	0.953955	3.66223e-21
83	83	Severe	LRRC4C	1.20554	5.19873e-21
84	84	Severe	IFITM3	1.17726	5.67741e-21
86	86	Severe	PTPRG	1.1652	1.35484e-20
88	88	Severe	WWOX	1.1276	2.34734e-20
89	89	Severe	AGBL4	1.25423	2.90404e-20
90	90	Severe	SMYD3	1.09158	5.5282e-20
93	93	Severe	AUTS2	1.03535	1.53861e-18
95	95	Severe	ZBTB20	1.30263	2.44852e-18
96	96	Severe	GLUL	0.576822	2.37624e-18
99	99	Severe	FTL	0.560437	2.46306e-17
100	100	Severe	QKI	0.83525	3.09709e-17
104	104	Severe	MIAT	0.848689	7.40598e-17
106	106	Severe	AQP4	0.820951	1.26903e-16
108	108	Severe	STXBP5L	0.954522	1.42503e-16
109	109	Severe	MIR99AHG	1.15174	1.574e-16
112	112	Severe	HFM1	1.21627	1.98028e-16
114	114	Severe	ATP1A2	0.688903	2.48551e-16
120	120	Severe	IGFBP7	1.21299	1.22239e-15
121	121	Severe	BCAS1	1.46245	1.24775e-15
122	122	Severe	RIMS2	0.92769	1.22356e-15
123	123	Severe	FMN2	1.03659	2.32079e-15
133	133	Severe	PHACTR1	0.824851	1.40587e-14
134	134	Severe	ITPKB	0.986602	1.62641e-14
135	135	Severe	TUBB2B	1.12835	2.41852e-14
136	136	Severe	N4BP2L2	1.01945	3.30172e-14
137	137	Severe	TENM2	0.779831	3.2466e-14
139	139	Severe	NKAIN2	0.987468	5.50582e-14
142	142	Severe	DMD	0.92524	8.07793e-14
143	143	Severe	ERC2	0.953506	9.11433e-14
147	147	Severe	PDE4D	0.770484	1.06142e-13
151	151	Severe	CACNA1C	0.845775	2.28341e-13
153	153	Severe	JMJD1C	0.865586	4.98095e-13
156	156	Severe	DTNA	0.803553	6.01622e-13
158	158	Severe	PLEKHA5	0.88247	7.3048e-13
159	159	Severe	OPCML	0.623108	8.07483e-13
162	162	Severe	GJA1	0.736202	9.87809e-13
163	163	Severe	SORBS1	0.77248	1.00878e-12
168	168	Severe	FOXP1	0.832051	4.11226e-12
170	170	Severe	SASH1	0.936129	4.28102e-12
172	172	Severe	TNRC6B	0.883621	5.47619e-12
177	177	Severe	NCAM2	0.654065	9.99875e-12
180	180	Severe	DLGAP2	0.775639	1.24093e-11
181	181	Severe	ASIC2	0.768051	1.36245e-11
184	184	Severe	ADD3	0.885514	1.87318e-11
185	185	Severe	FAM155A	0.685633	2.14315e-11
190	190	Severe	PPP2R2B	0.705635	3.03957e-11
192	192	Severe	MACF1	0.718891	3.37895e-11
201	201	Severe	MOBP	1.09473	5.42398e-11
202	202	Severe	CST3	0.448221	5.47464e-11
205	205	Severe	NFIA	0.918465	6.56997e-11
209	209	Severe	VIM	0.977179	8.8693e-11
212	212	Severe	HLA-E	0.872051	1.5788e-10
224	224	Severe	CACNA1B	0.752306	5.84238e-10
239	239	Severe	CPEB3	0.818363	1.33035e-09
240	240	Severe	NLGN1	0.762627	1.512e-09
245	245	Severe	MAP4K4	0.81915	1.7729e-09
254	254	Severe	LARGE1	0.733029	2.73359e-09
255	255	Severe	MACROD2	0.742063	3.02615e-09
258	258	Severe	ADCY2	0.776898	3.13678e-09
259	259	Severe	ERBIN	0.86517	3.50372e-09
260	260	Severe	MEG3	0.373763	3.65969e-09
264	264	Severe	ATXN1	0.829981	4.53001e-09
267	267	Severe	IQCJ-SCHIP1	0.548132	5.76987e-09
270	270	Severe	NRXN3	0.519352	6.81428e-09
275	275	Severe	ABLIM1	0.718728	9.02179e-09
277	277	Severe	FGF14	0.620074	1.02965e-08
278	278	Severe	MAGI1	0.71485	1.06896e-08
283	283	Severe	GPRC5B	0.54148	1.1802e-08
287	287	Severe	RABGAP1L	0.669923	1.46435e-08
307	307	Severe	NFIC	0.714174	3.70417e-08
318	318	Severe	RALYL	0.587956	7.19193e-08
319	319	Severe	TSC22D4	0.694555	7.50049e-08
320	320	Severe	KCNQ5	0.604328	7.77347e-08
322	322	Severe	BCAS3	0.738551	7.97744e-08
325	325	Severe	PDE4B	0.785517	8.87339e-08
333	333	Severe	UBE2E2	0.656263	1.30797e-07
343	343	Severe	ADGRL3	0.566669	1.66676e-07
352	352	Severe	GPHN	0.664916	2.15006e-07
364	364	Severe	MICAL3	0.64411	3.57109e-07
373	373	Severe	R3HDM1	0.554891	4.35069e-07
379	379	Severe	NTM	0.521272	5.30515e-07
382	382	Severe	DOCK4	0.628776	6.32056e-07
384	384	Severe	SPTBN4	0.470256	7.00943e-07
385	385	Severe	ADGRG1	0.610523	7.04207e-07
390	390	Severe	FMNL2	0.608103	7.74464e-07
391	391	Severe	METTL7A	0.681057	7.86238e-07
398	398	Severe	SOX2-OT	0.719445	8.87033e-07
401	401	Severe	RGS7	0.591963	1.02229e-06
402	402	Severe	MKLN1	0.649164	1.03262e-06
413	413	Severe	MGLL	0.616981	1.37103e-06
415	415	Severe	NCOA1	0.570912	1.38875e-06
418	418	Severe	CACNA2D3	0.621978	1.47924e-06
423	423	Severe	CACNB2	0.539294	1.57298e-06
447	447	Severe	SLC44A1	0.602319	3.11985e-06
471	471	Severe	AGAP1	0.535435	4.69931e-06
476	476	Severe	DLG1	0.650849	4.97407e-06
508	508	Severe	KCNMA1	0.497915	1.06371e-05
521	521	Severe	ACTN4	0.530553	1.32827e-05
528	528	Severe	PDZD2	0.478831	1.40239e-05
540	540	Severe	ARHGAP26	0.483315	1.58316e-05
570	570	Severe	TBC1D5	0.576707	2.55226e-05
577	577	Severe	GPM6B	0.357065	2.85849e-05
650	650	Severe	PIP4K2A	0.578813	6.57188e-05
687	687	Severe	PRUNE2	0.565085	0.000100496
719	719	Severe	LRRC7	0.45906	0.000132706
724	724	Severe	FAM171A1	0.509675	0.000144208
783	783	Severe	ERBB4	0.461286	0.000208086
796	796	Severe	ANKS1B	0.309487	0.000230265
827	827	Severe	SIK3	0.453401	0.00027211
843	843	Severe	MARK3	0.497512	0.000322811
869	869	Severe	PTPRT	0.486006	0.000378077
881	881	Severe	METRN	0.46242	0.000406055
942	942	Severe	CELF2	0.331434	0.000623916
971	971	Severe	DLGAP1	0.298315	0.00074293
989	989	Severe	MLC1	0.50838	0.00082667
1012	1012	Severe	FLRT2	0.424267	0.000918486
1016	1016	Severe	FGF12	0.367662	0.000932313
1042	1042	Severe	EIF4G3	0.416584	0.00104326
1063	1063	Severe	CADM1	0.419644	0.0012137
1074	1074	Severe	ELAVL3	0.31363	0.00125028
1101	1101	Severe	PLEC	0.411702	0.00147412
1112	1112	Severe	ATP8A2	0.437572	0.00152029
1123	1123	Severe	SIPA1L1	0.349761	0.00163645
1135	1135	Severe	RERE	0.352254	0.00173817
1137	1137	Severe	MT2A	0.339546	0.00175833
1142	1142	Severe	DST	0.362142	0.00180326
1160	1160	Severe	SRPK2	0.360826	0.0019226
1166	1166	Severe	DIP2B	0.475438	0.00200811
1183	1183	Severe	ELMO1	0.438916	0.00213634
1212	1212	Severe	ASH1L	0.380466	0.0023907
1240	1240	Severe	HSPB1	0.303974	0.00273154
1272	1272	Severe	TNRC6C	0.406009	0.00310132
1355	1355	Severe	AKAP6	0.37737	0.00412751
1378	1378	Severe	CHRM3	0.383997	0.00447607
1420	1420	Severe	CLIP2	0.371156	0.00507261
1460	1460	Severe	ALDH2	0.372625	0.00614219
1489	1489	Severe	ROBO2	0.343937	0.00665953
1530	1530	Severe	S100B	0.445361	0.00754091
1570	1570	Severe	TCF4	0.287889	0.00893809
1591	1591	Severe	ATP1B2	0.303964	0.00952787
1628	1628	Severe	PLCB1	0.294108	0.0106241
1790	1790	Severe	CELF1	0.319181	0.0153282
1824	1824	Severe	NEBL	0.327177	0.016413
1838	1838	Severe	PALM	0.288712	0.0170599
1911	1911	Severe	FRMPD4	0.34495	0.0200211
1963	1963	Severe	KCNQ3	0.335931	0.0223348
1976	1976	Severe	CCND3	0.314875	0.0230223

### Sheet: L4_Control_vs_Moderate
Unnamed: 0	index	Group_key	Gene_name	Value	P_adjusted
0	0	Control	SLCO5A1	4.39416	0
4	4	Control	DHFR	1.98894	0
7	7	Control	MT-ND4	0.340663	0
8	8	Control	TUBB2B	1.41944	0
9	9	Control	MT-CYB	0.416421	0
11	11	Control	S100B	1.28966	0
14	14	Control	RGS4	0.782551	0
15	15	Control	MT-CO3	0.334571	0
16	16	Control	APOE	0.824998	0
17	17	Control	MTND2P28	1.28716	0
23	23	Control	NDRG2	0.625565	0
25	25	Control	ARPP19	0.604338	0
28	28	Control	MT-ND2	0.320943	0
30	30	Control	SLC1A2	0.625825	0
32	32	Control	CABP1	0.503381	0
36	36	Control	PTK2B	0.760301	0
40	40	Control	GNAS	0.431805	0
42	42	Control	NRN1	0.825843	0
45	45	Control	MT-ND3	0.333883	0
46	46	Control	CST3	0.46733	0
47	47	Control	BSG	0.651373	0
50	50	Control	PHYHIP	0.403759	0
51	51	Control	TTYH1	0.718589	0
53	53	Control	PCDHGA1	0.618863	0
54	54	Control	HOPX	0.762396	0
55	55	Control	ITM2C	0.533798	0
58	58	Control	AHCYL1	0.71713	0
61	61	Control	CTXN1	0.671884	0
64	64	Control	STX1A	0.738114	0
66	66	Control	GDI1	0.39447	0
67	67	Control	SRP14	0.60724	0
69	69	Control	GAP43	0.524185	0
71	71	Control	CAMKK2	0.610573	0
72	72	Control	NLRP1	0.516585	0
75	75	Control	ALDOC	0.464516	3.70089e-304
76	76	Control	SEPT4	0.708213	1.30672e-303
77	77	Control	GALNT17	0.655195	9.8328e-300
80	80	Control	CHN1	0.338487	5.48186e-295
83	83	Control	ATP6V0E2	0.506319	1.20171e-291
85	85	Control	FXYD7	0.571205	2.6695e-289
86	86	Control	C1orf61	0.660912	5.52358e-289
88	88	Control	ARHGDIA	0.629118	2.37762e-286
89	89	Control	ARF1	0.551064	9.56261e-284
92	92	Control	SV2A	0.521574	3.70389e-283
93	93	Control	CALM3	0.334033	4.49487e-282
95	95	Control	RPH3A	0.665556	3.24781e-280
96	96	Control	PAK1	0.58186	1.10703e-279
97	97	Control	TAGLN3	0.465074	4.47733e-274
100	100	Control	HPCA	0.742809	1.40565e-271
102	102	Control	METRN	0.697223	2.03947e-265
104	104	Control	NAT14	0.650665	1.00349e-260
110	110	Control	WBP2	0.453229	4.70075e-248
111	111	Control	BCYRN1	0.533314	6.56106e-248
113	113	Control	DIRAS1	0.590687	2.0446e-247
114	114	Control	BAIAP3	0.536013	7.29665e-246
116	116	Control	MAP1LC3A	0.58375	2.16996e-245
118	118	Control	ABHD12	0.632814	3.6642e-244
119	119	Control	GDF1	0.705391	3.23952e-238
122	122	Control	CAP2	0.597161	6.57133e-235
124	124	Control	NTRK2	0.479335	4.52178e-233
128	128	Control	NPTXR	0.550844	3.92264e-229
129	129	Control	SLC6A17	0.574284	2.04713e-228
130	130	Control	TBCB	0.574237	5.50444e-228
132	132	Control	AGT	0.687063	6.74907e-227
133	133	Control	STMN3	0.381519	1.95036e-224
134	134	Control	MAPRE3	0.486301	2.40438e-222
138	138	Control	INF2	0.679215	2.64322e-211
139	139	Control	PPP2R1A	0.444431	9.22539e-205
140	140	Control	NCALD	0.536771	6.52077e-205
143	143	Control	EIF4A2	0.311963	1.18436e-202
144	144	Control	HFM1	0.834522	4.07998e-203
145	145	Control	APC2	0.561892	1.75347e-201
147	147	Control	NAPA	0.524779	7.71381e-201
148	148	Control	GFAP	0.321233	1.1264e-200
149	149	Control	ABR	0.446847	2.30386e-199
150	150	Control	TSPYL2	0.458264	3.5781e-199
151	151	Control	ACTN4	0.569054	6.45498e-194
152	152	Control	IFITM2	0.747532	1.12398e-193
153	153	Control	EDF1	0.406149	3.97149e-192
163	163	Control	STMN1	0.290754	1.77613e-186
164	164	Control	APLP1	0.452023	5.27493e-186
172	172	Control	NGEF	0.535134	4.96567e-181
176	176	Control	CD81	0.347164	9.68517e-178
179	179	Control	DOCK4	0.608047	8.58455e-177
181	181	Control	CLIP3	0.439582	4.7473e-175
183	183	Control	TCEA2	0.593958	5.48511e-175
184	184	Control	H3F3B	0.548628	3.15317e-174
187	187	Control	BEX2	0.458121	3.48142e-172
191	191	Control	FKBP2	0.499333	2.40486e-170
193	193	Control	RPS14	0.414291	7.45697e-170
194	194	Control	HPCAL1	0.538135	1.51617e-169
195	195	Control	IFITM3	0.606663	1.28691e-169
198	198	Control	DPP6	0.405966	5.3704e-168
199	199	Control	PPP3CA	0.33376	2.04958e-167
200	200	Control	FGFR3	0.557881	1.50094e-167
201	201	Control	PRRT2	0.475074	5.4669e-166
203	203	Control	MAP4	0.426171	2.68532e-164
205	205	Control	MLC1	0.606204	6.62637e-163
206	206	Control	TMA7	0.447737	2.46511e-162
211	211	Control	MAZ	0.548367	5.1917e-160
213	213	Control	NRSN2	0.503046	4.41456e-159
214	214	Control	IGFBP7	0.666933	9.65856e-158
216	216	Control	CDK5R2	0.428614	7.59628e-157
217	217	Control	S100A13	0.616467	9.34412e-157
218	218	Control	TSPYL4	0.478021	1.09139e-155
220	220	Control	ATP2B2	0.341008	2.63363e-155
221	221	Control	AC091167.2	0.375411	4.24203e-155
222	222	Control	CACNA1A	0.506035	3.53967e-155
224	224	Control	IPCEF1	0.562827	7.59113e-154
227	227	Control	MRPS21	0.489939	1.33121e-153
229	229	Control	RGS7	0.533909	7.85031e-153
230	230	Control	PLCB1	0.463539	3.25044e-151
231	231	Control	PRKAR1B	0.298127	8.2901e-151
232	232	Control	FSCN1	0.506467	6.96855e-151
233	233	Control	PTGDS	0.308832	2.90701e-150
234	234	Control	SYNPO	0.448509	2.03691e-150
235	235	Control	EEF1A1	0.446639	5.48825e-150
236	236	Control	TACC1	0.433292	8.30083e-150
241	241	Control	SCG3	0.417858	3.02388e-147
243	243	Control	SLC6A7	0.493744	1.14511e-146
245	245	Control	MADD	0.436729	4.70909e-146
252	252	Control	KIF1A	0.31708	2.87824e-141
253	253	Control	ATN1	0.52426	2.41129e-141
254	254	Control	MEG3	0.312398	8.08619e-138
255	255	Control	FTL	0.283844	9.38311e-138
257	257	Control	VIM	0.597452	1.26773e-135
259	259	Control	SEPT2	0.535928	2.05247e-135
260	260	Control	CIRBP	0.379917	3.62861e-135
261	261	Control	SLC8A2	0.517966	5.85133e-135
263	263	Control	USP22	0.337253	3.38625e-134
267	267	Control	CSRNP3	0.47695	2.595e-132
268	268	Control	ACAP3	0.532656	2.19539e-132
275	275	Control	PFDN2	0.49654	1.29891e-129
276	276	Control	RBFOX1	0.275137	1.88751e-129
278	278	Control	UBA1	0.419974	4.60603e-129
280	280	Control	TPP1	0.53413	5.30177e-129
281	281	Control	YPEL3	0.299811	2.37792e-128
284	284	Control	PITPNC1	0.598364	4.50236e-128
285	285	Control	DGCR2	0.459177	8.93168e-128
286	286	Control	CLSTN3	0.401756	2.30827e-127
287	287	Control	HSP90B1	0.442074	6.9727e-127
289	289	Control	ADCY2	0.528826	2.11488e-126
295	295	Control	FAM131A	0.454352	6.09851e-124
296	296	Control	SNCG	0.440824	9.90579e-124
299	299	Control	ATP5IF1	0.359013	6.93887e-123
305	305	Control	CEND1	0.293687	1.94648e-120
306	306	Control	TRMT112	0.476554	1.39507e-120
310	310	Control	PPP1R1B	0.50508	1.7815e-119
315	315	Control	ACTG1	0.267796	9.44261e-118
319	319	Control	DOC2A	0.454218	1.85508e-116
320	320	Control	ADAM11	0.474252	2.10895e-116
324	324	Control	MGST3	0.41426	1.64962e-115
330	330	Control	NPDC1	0.38239	8.63484e-114
331	331	Control	CADM3	0.334392	6.86138e-113
334	334	Control	ARNT2	0.370052	1.25752e-112
335	335	Control	LYNX1	0.406202	1.15957e-112
336	336	Control	CDIP1	0.366838	1.24277e-112
338	338	Control	RAP1GAP	0.402025	1.78104e-112
339	339	Control	TENM2	0.436202	3.02962e-112
340	340	Control	RPL18	0.339215	7.96701e-112
346	346	Control	SNCB	0.260569	7.76747e-111
347	347	Control	RTL8C	0.358791	1.91176e-110
351	351	Control	CALY	0.278324	4.84366e-109
352	352	Control	NOVA1	0.468223	4.30904e-109
353	353	Control	KALRN	0.364844	6.10123e-109
355	355	Control	CLPTM1	0.411042	6.54691e-108
360	360	Control	USP11	0.362346	5.3691e-107
365	365	Control	NDUFA3	0.355254	9.22189e-107
366	366	Control	PNMA8B	0.37047	1.22508e-106
368	368	Control	FOXP1	0.450185	2.19144e-106
369	369	Control	GUCY1B1	0.41108	4.10161e-106
371	371	Control	HNRNPDL	0.387213	1.49259e-105
373	373	Control	SIPA1L1	0.424969	1.50072e-105
374	374	Control	NTM	0.395381	2.63035e-105
375	375	Control	GAS7	0.353754	3.31012e-105
379	379	Control	TOLLIP	0.340806	6.85797e-104
380	380	Control	ATP1A3	0.269823	1.30608e-103
382	382	Control	UNC13A	0.470623	1.41486e-103
383	383	Control	FBXW7	0.383354	2.04746e-103
384	384	Control	HLA-A	0.409228	2.68875e-103
388	388	Control	SPOCK2	0.315056	1.33469e-101
390	390	Control	PAK3	0.46005	2.43261e-101
392	392	Control	SLC39A10	0.44683	2.00302e-100
394	394	Control	GPC1	0.381726	7.487e-100
395	395	Control	ATL1	0.380875	8.24937e-100
396	396	Control	SEPT5	0.261299	1.01498e-99
410	410	Control	R3HDM1	0.400035	2.15051e-97
411	411	Control	RHEB	0.417776	2.64906e-97
412	412	Control	ENTPD6	0.385336	4.47415e-97
416	416	Control	RPL24	0.335873	2.22751e-96
417	417	Control	HSPE1	0.437489	2.45284e-96
419	419	Control	ARF5	0.329164	6.30845e-96
420	420	Control	TXN	0.428173	6.05533e-96
422	422	Control	ELAVL3	0.320463	1.2243e-95
426	426	Control	RUSC2	0.390624	1.02166e-94
432	432	Control	DYNLL2	0.263471	4.46082e-93
436	436	Control	NME1	0.38515	1.99774e-92
442	442	Control	ACTR1A	0.366469	9.63068e-92
443	443	Control	NSG2	0.320888	1.25829e-91
444	444	Control	YWHAE	0.288359	1.6003e-91
445	445	Control	KBTBD11	0.403601	1.625e-91
449	449	Control	CCDC92	0.389138	3.62386e-90
452	452	Control	NPAS3	0.460952	2.51946e-89
459	459	Control	SEZ6L2	0.302948	2.4819e-88
460	460	Control	NRXN3	0.318709	2.30058e-88
464	464	Control	MAPK9	0.335352	4.41744e-88
465	465	Control	ADD1	0.312642	5.46571e-88
469	469	Control	PTPA	0.373686	2.16693e-87
471	471	Control	ARPP21	0.425302	5.03419e-87
475	475	Control	ZFAND5	0.36406	7.63026e-86
478	478	Control	GPR37L1	0.434905	1.52648e-85
479	479	Control	FAM219A	0.40077	4.36921e-85
480	480	Control	SLC9A6	0.381752	1.2704e-84
488	488	Control	SYNE1	0.37315	1.64826e-83
490	490	Control	CPLX1	0.337369	2.23621e-83
492	492	Control	JPH4	0.407269	3.06575e-83
496	496	Control	ANKS1B	0.270729	1.40611e-82
498	498	Control	BRWD1	0.427731	8.07104e-82
503	503	Control	ETS2	0.392637	2.86516e-81
504	504	Control	RBFOX2	0.315465	3.51816e-81
505	505	Control	ENSA	0.318106	4.50644e-81
506	506	Control	ARF3	0.26856	5.22862e-81
509	509	Control	ID2	0.419153	9.12527e-81
512	512	Control	SCN3B	0.352919	2.98942e-80
515	515	Control	WDR82	0.327724	9.58977e-80
521	521	Control	RPL10	0.361086	2.58887e-79
523	523	Control	BSCL2	0.269951	3.78253e-79
524	524	Control	RPS18	0.316662	3.86295e-79
529	529	Control	BNIP3	0.378982	1.31167e-78
531	531	Control	ALDH2	0.368845	2.43571e-78
532	532	Control	HAGH	0.365554	3.37984e-78
536	536	Control	ATP6V1G2	0.374828	1.27635e-77
537	537	Control	ARPC4	0.379437	1.61382e-77
538	538	Control	PJA2	0.258773	2.30034e-77
539	539	Control	GSN	0.410815	2.54074e-77
546	546	Control	OGDH	0.389859	1.27099e-76
552	552	Control	RPS3	0.341848	4.57873e-76
557	557	Control	LUC7L	0.397464	2.33493e-74
559	559	Control	SERF2	0.292979	6.5473e-74
565	565	Control	GABRB2	0.309094	3.0636e-73
568	568	Control	ATF4	0.350684	4.32661e-73
570	570	Control	SPIN1	0.372125	5.81283e-73
574	574	Control	ADGRB3	0.312479	1.74562e-72
587	587	Control	CRMP1	0.369921	2.45371e-71
588	588	Control	RPS16	0.35182	2.92918e-71
592	592	Control	C1orf115	0.338898	6.04845e-71
593	593	Control	TERF2IP	0.274069	6.55355e-71
594	594	Control	BSN	0.294951	7.60822e-71
595	595	Control	MEF2D	0.361753	8.89278e-71
597	597	Control	FAU	0.295222	1.40941e-70
599	599	Control	FBXO44	0.342312	1.91866e-70
601	601	Control	RABGAP1	0.378027	2.49703e-70
605	605	Control	CAMTA1	0.300682	6.263e-70
606	606	Control	PPFIA2	0.382899	7.5987e-70
611	611	Control	NKAIN2	0.407263	2.15543e-69
612	612	Control	ADAP1	0.308467	3.90673e-69
615	615	Control	NUAK1	0.299777	7.79232e-69
616	616	Control	SUGP2	0.326551	8.69706e-69
621	621	Control	RPS27	0.293297	1.83621e-68
625	625	Control	MAPRE2	0.295308	4.22383e-68
626	626	Control	ADCY1	0.33364	4.44585e-68
629	629	Control	NDUFA5	0.325004	6.56796e-68
631	631	Control	CCDC144NL-AS1	0.370654	8.12596e-68
638	638	Control	VPS28	0.303633	2.56515e-67
640	640	Control	CSNK1E	0.396556	2.78094e-67
647	647	Control	CHRM3	0.40176	6.12142e-67
660	660	Control	C9orf78	0.391676	6.3433e-66
669	669	Control	PRKCA	0.323494	4.88748e-65
670	670	Control	RPL14	0.345111	5.00611e-65
681	681	Control	NFE2L1	0.308098	3.2031e-64
683	683	Control	FMN2	0.391974	4.67833e-64
688	688	Control	PALM	0.311451	1.09702e-63
696	696	Control	RNF220	0.287278	2.95743e-63
697	697	Control	LRPAP1	0.33455	4.72314e-63
715	715	Control	RPL29	0.349278	2.35067e-61
716	716	Control	PACSIN1	0.292725	2.45945e-61
719	719	Control	RAB11A	0.311233	3.94494e-61
720	720	Control	DTNA	0.316931	4.14052e-61
721	721	Control	PNKD	0.303564	4.81392e-61
725	725	Control	ATP6V1F	0.29919	5.69985e-61
726	726	Control	UBE2B	0.369234	6.66513e-61
727	727	Control	ADGRB2	0.334953	6.68995e-61
732	732	Control	MAGI2	0.294817	2.53007e-60
733	733	Control	LDHA	0.295201	3.49148e-60
740	740	Control	FKBP8	0.260758	1.08608e-59
744	744	Control	NAV3	0.36177	1.86834e-59
745	745	Control	CACNG8	0.330898	1.95035e-59
746	746	Control	PPP2CA	0.281159	2.12305e-59
750	750	Control	EIF1AX	0.340628	4.46165e-59
751	751	Control	TPD52	0.308446	5.29785e-59
752	752	Control	DNAJC5	0.264936	7.90532e-59
756	756	Control	GPHN	0.365627	1.25514e-58
758	758	Control	CAPNS1	0.257762	1.5571e-58
764	764	Control	SYBU	0.325569	4.72065e-58
769	769	Control	RPS2	0.334324	8.0948e-58
772	772	Control	HS6ST3	0.351894	9.25038e-58
775	775	Control	NBL1	0.267498	1.87765e-57
781	781	Control	PPP2R2B	0.28794	4.55403e-57
783	783	Control	DDAH1	0.316088	9.38626e-57
788	788	Control	RAB3C	0.311435	1.19566e-56
790	790	Control	SGTA	0.301092	1.56422e-56
794	794	Control	MRPL41	0.302864	2.26484e-56
803	803	Control	TMEM132A	0.334503	7.20608e-56
804	804	Control	TMEM9	0.326353	7.57798e-56
805	805	Control	PPP2CB	0.298803	9.12964e-56
811	811	Control	SUB1	0.287002	2.26229e-55
812	812	Control	RPS19	0.26613	4.13658e-55
818	818	Control	OSBPL1A	0.317429	7.79167e-55
823	823	Control	ADGRL1	0.325163	1.61886e-54
832	832	Control	KCNB1	0.314868	4.87921e-54
833	833	Control	FAM49A	0.318866	5.36918e-54
836	836	Control	SH3GLB2	0.306016	7.48841e-54
843	843	Control	HMGB1	0.303962	2.04953e-53
851	851	Control	POLR2L	0.311186	3.01128e-53
863	863	Control	DTNB	0.311225	9.22081e-53
864	864	Control	NAP1L3	0.300077	1.07369e-52
866	866	Control	PLEKHB2	0.296142	1.82775e-52
868	868	Control	PTPRG	0.374273	2.74552e-52
875	875	Control	DCLK2	0.339699	1.19216e-51
883	883	Control	DPP10	0.26657	5.91605e-51
884	884	Control	CDIPT	0.316472	6.23888e-51
891	891	Control	PGRMC1	0.263846	1.98647e-50
896	896	Control	FAM107A	0.260329	3.33937e-50
901	901	Control	TCEAL2	0.266303	5.3829e-50
902	902	Control	PCBP1	0.258252	6.28684e-50
903	903	Control	FRMD4A	0.288603	6.17021e-50
904	904	Control	CACNA2D1	0.306489	8.05725e-50
911	911	Control	RPS10-NUDT3	0.322915	3.84598e-49
922	922	Control	AGBL4	0.367912	1.18066e-48
924	924	Control	REX1BD	0.286929	1.45988e-48
926	926	Control	LRRC4C	0.330252	2.2498e-48
927	927	Control	PTPRF	0.30096	2.54256e-48
928	928	Control	MZT2A	0.282383	2.80397e-48
929	929	Control	KIAA1191	0.284091	3.23107e-48
960	960	Control	WIPF2	0.298094	1.39659e-46
964	964	Control	RPL6	0.319009	1.68695e-46
971	971	Control	PIP4K2B	0.25828	2.54795e-46
984	984	Control	DPP7	0.253327	6.34472e-46
987	987	Control	GALNT9	0.302492	8.00103e-46
994	994	Control	AKAP8L	0.298595	1.84586e-45
1015	1015	Control	LRRTM4	0.263257	1.32792e-44
1023	1023	Control	SORBS1	0.286106	2.44201e-44
1024	1024	Control	PTN	0.333342	2.58413e-44
1029	1029	Control	RPS7	0.302119	3.82878e-44
1031	1031	Control	GLG1	0.276741	4.083e-44
1035	1035	Control	METTL26	0.296369	5.66753e-44
1045	1045	Control	PPFIA3	0.271329	1.03202e-43
1054	1054	Control	RPL18A	0.297332	2.35385e-43
1065	1065	Control	PHACTR3	0.306255	6.72001e-43
1075	1075	Control	RAB11FIP4	0.252258	1.55661e-42
1081	1081	Control	FOXO3	0.282852	2.97185e-42
1088	1088	Control	TOM1L2	0.276609	4.12245e-42
1089	1089	Control	BMPR2	0.290105	6.22446e-42
1111	1111	Control	CDK14	0.283852	1.64718e-41
1112	1112	Control	CRIP2	0.259178	1.75556e-41
1119	1119	Control	HNRNPA1	0.260388	2.82559e-41
1121	1121	Control	TSC22D4	0.279806	3.09139e-41
1124	1124	Control	CRTC1	0.279402	4.12362e-41
1131	1131	Control	EIF4G3	0.273515	7.93821e-41
1141	1141	Control	KCNMB4	0.281189	1.49418e-40
1159	1159	Control	ATP5MC2	0.254372	5.43048e-40
1201	1201	Control	RPL10A	0.30937	8.67812e-39
1204	1204	Control	CAPZB	0.275231	9.9973e-39
1217	1217	Control	SCOC	0.250135	1.97019e-38
1218	1218	Control	NF1	0.283561	2.03741e-38
1228	1228	Control	NTRK3	0.276863	3.21264e-38
1252	1252	Control	ASPH	0.284691	1.652e-37
1264	1264	Control	WASL	0.262922	3.06722e-37
1269	1269	Control	SPPL3	0.267923	3.45166e-37
1294	1294	Control	THRB	0.267487	2.66439e-36
1296	1296	Control	RPS5	0.277297	3.04727e-36
1332	1332	Control	ADGRL3	0.257619	2.00487e-35
1347	1347	Control	NR2F1	0.267362	5.32546e-35
1351	1351	Control	SLC20A2	0.280244	7.56122e-35
1361	1361	Control	MICAL2	0.260858	1.15504e-34
1369	1369	Control	TLN2	0.256949	2.11715e-34
1389	1389	Control	DDB1	0.253252	5.07071e-34
1409	1409	Control	SERPINE2	0.270243	1.33852e-33
1414	1414	Control	ACADVL	0.259315	1.49737e-33
1415	1415	Control	SAMD8	0.266958	1.60827e-33
1464	1464	Control	PLEKHA5	0.283224	2.0757e-32
1481	1481	Control	PLEKHM2	0.264079	4.37237e-32
1507	1507	Control	SRCIN1	0.281582	1.21657e-31
1593	1593	Control	JMJD1C	0.273306	4.27605e-30
1738	1738	Control	CLASP1	0.253772	2.00163e-27
1773	1773	Control	ASIC2	0.250411	7.67276e-27
1812	1812	Control	HLA-E	0.26373	2.16626e-26
1884	1884	Control	MAL	0.279824	2.2277e-25

### Sheet: L4_Control_vs_Severe
Unnamed: 0	index	Group_key	Gene_name	Value	P_adjusted
1497	1497	Control	ATP5IF1	3.73314	8.32166e-33
1744	1744	Control	BEX1	3.40442	1.24565e-30
1969	1969	Control	ENC1	3.22251	4.07793e-29

### Sheet: L4_Moderate_vs_Control
Unnamed: 0	index	Group_key	Gene_name	Value	P_adjusted
1	1	Moderate	QDPR	0.841489	0
2	2	Moderate	SLC38A2	1.09684	0
3	3	Moderate	CKB	0.329524	0
5	5	Moderate	SPP1	0.9898	0
6	6	Moderate	MT-ND6	0.629052	0
7	7	Moderate	GLUL	0.464688	0
8	8	Moderate	CSRP1	0.689916	0
9	9	Moderate	PLP1	0.605836	0
11	11	Moderate	AC093525.2	0.361841	0
12	12	Moderate	NDUFA4	0.472268	7.66934e-297
13	13	Moderate	AC093512.2	0.295437	2.57527e-278
14	14	Moderate	ACOT7	0.567087	1.21339e-269
15	15	Moderate	RNF187	0.401153	2.76374e-228
17	17	Moderate	TF	0.88732	1.94561e-223
18	18	Moderate	NCDN	0.295986	2.11687e-217
19	19	Moderate	TSC22D3	0.590697	3.69674e-211
20	20	Moderate	CCNI	0.527289	7.7231e-207
24	24	Moderate	LANCL1	0.573138	3.67081e-169
25	25	Moderate	YWHAH	0.302899	5.46922e-166
26	26	Moderate	GFOD1	0.458024	3.28792e-161
27	27	Moderate	SCD	0.564325	1.32109e-154
28	28	Moderate	HSPA8	0.499308	4.47876e-155
31	31	Moderate	AL669831.3	0.379773	1.25222e-149
35	35	Moderate	SELENOP	0.692174	2.19164e-135
36	36	Moderate	NEAT1	0.620195	2.24529e-135
37	37	Moderate	TUBA1A	0.304942	5.77746e-132
38	38	Moderate	MT-TV	0.293578	3.29754e-128
39	39	Moderate	PFKP	0.382121	1.81711e-126
40	40	Moderate	QKI	0.438284	1.77365e-125
41	41	Moderate	RASD1	0.39689	1.24698e-124
43	43	Moderate	DHCR24	0.353492	2.32398e-120
44	44	Moderate	CTSD	0.270915	4.40488e-118
46	46	Moderate	MALAT1	0.2881	4.3712e-110
47	47	Moderate	CLDN11	0.65673	6.61595e-109
49	49	Moderate	ITM2B	0.269757	2.30173e-107
50	50	Moderate	CHGA	0.282061	3.64298e-107
56	56	Moderate	MT-TT	0.530275	5.31673e-102
57	57	Moderate	RPS29	0.403655	1.59075e-101
62	62	Moderate	NEFM	0.266606	8.23407e-96
64	64	Moderate	CELF4	0.297788	3.41776e-95
65	65	Moderate	SLC4A10	0.43314	1.09207e-94
67	67	Moderate	IRS2	0.34545	3.57782e-94
69	69	Moderate	TEF	0.411278	2.46222e-93
72	72	Moderate	PINK1	0.289834	9.67201e-90
73	73	Moderate	EFHD1	0.531923	6.12701e-89
74	74	Moderate	NAA38	0.338039	7.92386e-88
78	78	Moderate	TUBA4A	0.272662	4.34749e-79
84	84	Moderate	GDI2	0.342527	2.11814e-76
88	88	Moderate	HPCAL4	0.29479	6.41888e-75
92	92	Moderate	NPTX1	0.353914	2.15405e-71
99	99	Moderate	NISCH	0.323942	2.85905e-67
101	101	Moderate	G3BP2	0.314372	5.58464e-66
105	105	Moderate	TMEM245	0.340602	3.79544e-64
106	106	Moderate	LAMP2	0.419875	4.70916e-64
107	107	Moderate	SLC44A1	0.410135	1.04994e-63
110	110	Moderate	DCTN2	0.302411	2.98182e-63
112	112	Moderate	MOAP1	0.266094	2.91085e-61
116	116	Moderate	CHCHD2	0.275942	3.07272e-60
118	118	Moderate	RPL21	0.251607	4.81513e-60
120	120	Moderate	SLC25A4	0.268067	6.73927e-59
127	127	Moderate	SPAG9	0.311312	1.06428e-57
128	128	Moderate	COX5A	0.332908	2.34972e-57
130	130	Moderate	RABAC1	0.256087	2.03895e-55
132	132	Moderate	GPR155	0.347765	1.92652e-54
136	136	Moderate	LINC00844	0.44271	1.40781e-53
138	138	Moderate	CMIP	0.316754	1.16659e-52
142	142	Moderate	PNPLA6	0.301671	6.1155e-52
156	156	Moderate	SARS	0.269631	1.64412e-49
160	160	Moderate	CCT7	0.29032	9.81243e-49
174	174	Moderate	NDUFAB1	0.283187	3.76486e-46
175	175	Moderate	RPL7	0.266341	4.01743e-46
179	179	Moderate	HSPA5	0.299212	2.2265e-45
180	180	Moderate	PTGES3	0.256694	3.89151e-45
186	186	Moderate	LZTS3	0.279659	1.17153e-43
193	193	Moderate	HLA-B	0.310946	1.07381e-41
197	197	Moderate	RNF130	0.30262	9.73576e-41
202	202	Moderate	HLF	0.263959	1.44386e-39
213	213	Moderate	HIPK2	0.311708	7.18927e-37
228	228	Moderate	SLC6A1	0.252697	1.04543e-34
231	231	Moderate	DBI	0.286858	1.75931e-34
290	290	Moderate	MT1X	0.283551	1.11683e-27
314	314	Moderate	ERBIN	0.28635	2.53731e-25
325	325	Moderate	MT-TF	0.25169	9.30542e-25

### Sheet: L4_Moderate_vs_Severe
Unnamed: 0	index	Group_key	Gene_name	Value	P_adjusted
533	533	Moderate	BEX1	3.22379	3.77931e-28
546	546	Moderate	ATP5IF1	3.37412	5.38343e-28
555	555	Moderate	NDUFB1	3.20381	8.56627e-28
610	610	Moderate	ENC1	3.02979	1.11903e-26
628	628	Moderate	ATP5MD	3.24318	1.7082e-26
663	663	Moderate	PPIA	2.71423	8.38791e-26
677	677	Moderate	NDUFS5	3.05886	9.90018e-26
680	680	Moderate	CHGB	3.26164	3.2898e-26
797	797	Moderate	ATP5MPL	2.8521	2.82899e-24
827	827	Moderate	MIF	3.24786	4.59957e-24
840	840	Moderate	GADD45GIP1	2.82185	6.60298e-24
858	858	Moderate	PCSK1N	2.79213	1.43335e-23
893	893	Moderate	UBL5	2.88336	2.69793e-23
902	902	Moderate	UQCRH	2.72375	3.9229e-23
904	904	Moderate	NDUFA4	2.55665	4.45147e-23
937	937	Moderate	MDH1	2.63784	8.69342e-23
947	947	Moderate	COX7A1	3.01056	7.03897e-23
977	977	Moderate	CCK	2.51207	1.81414e-22
980	980	Moderate	NSF	2.76661	1.87943e-22
1083	1083	Moderate	NDUFAB1	2.87423	1.0794e-21
1090	1090	Moderate	STMN2	2.16595	1.94586e-21
1092	1092	Moderate	TUBB2A	2.54315	1.92401e-21
1130	1130	Moderate	GAP43	2.72121	3.51244e-21
1143	1143	Moderate	SNCG	2.7496	3.22973e-21
1153	1153	Moderate	COX6C	2.59684	6.60407e-21
1167	1167	Moderate	ATP6V1B2	2.57614	8.88944e-21
1178	1178	Moderate	AP000350.4	2.46029	1.28286e-20
1201	1201	Moderate	NDUFB8	2.6659	1.61542e-20
1231	1231	Moderate	YWHAH	2.24985	3.70339e-20
1236	1236	Moderate	SLIRP	2.92744	2.36934e-20
1324	1324	Moderate	NDUFA2	2.74642	1.23675e-19
1390	1390	Moderate	OLFM1	2.15868	6.06257e-19
1401	1401	Moderate	ATP5F1E	2.18868	6.06452e-19
1403	1403	Moderate	NDUFB2	2.56123	5.64342e-19
1415	1415	Moderate	SERPINI1	2.37736	7.49043e-19
1445	1445	Moderate	UCHL1	2.01295	1.43673e-18
1446	1446	Moderate	HSPA8	2.59246	1.27453e-18
1448	1448	Moderate	PRDX5	2.53018	1.33752e-18
1466	1466	Moderate	RPL3	2.2863	1.79914e-18
1481	1481	Moderate	MOAP1	2.40083	1.87724e-18
1493	1493	Moderate	PNMA8A	2.45523	1.93235e-18
1497	1497	Moderate	BEX3	2.39497	2.60641e-18
1517	1517	Moderate	COX7C	2.17088	3.49893e-18
1522	1522	Moderate	AC008763.3	2.56387	3.21407e-18
1528	1528	Moderate	RABAC1	2.23129	3.6983e-18
1532	1532	Moderate	BSCL2	2.4216	4.38772e-18
1535	1535	Moderate	COX4I1	2.37971	4.88781e-18
1539	1539	Moderate	PNMA2	2.31675	4.78921e-18
1556	1556	Moderate	NDUFC2	2.44864	5.36772e-18
1558	1558	Moderate	COX5B	2.01844	6.93778e-18
1569	1569	Moderate	ATP5PO	2.44483	6.1485e-18
1576	1576	Moderate	CALM2	1.84204	9.09495e-18
1620	1620	Moderate	DYNLL1	2.09933	1.67521e-17
1645	1645	Moderate	NDUFA1	2.37354	2.03686e-17
1713	1713	Moderate	VSNL1	1.83143	5.13568e-17
1714	1714	Moderate	FXYD6	2.30556	4.94435e-17
1738	1738	Moderate	COX7A2	2.18648	5.59637e-17
1745	1745	Moderate	TMSB10	1.84635	6.73787e-17
1747	1747	Moderate	SERINC1	2.11434	6.55983e-17
1756	1756	Moderate	TMSB4X	2.15086	7.18208e-17
1758	1758	Moderate	ATP6AP2	2.4897	6.04581e-17
1762	1762	Moderate	FKBP2	2.51486	6.34118e-17
1794	1794	Moderate	CKB	1.1159	1.26875e-16
1815	1815	Moderate	NAA38	2.28998	1.35916e-16
1825	1825	Moderate	NDUFS3	2.69763	1.34637e-16
1832	1832	Moderate	PLD3	2.02591	1.8026e-16
1847	1847	Moderate	BEX4	2.33283	2.02504e-16
1865	1865	Moderate	NAP1L3	2.65346	1.99111e-16
1896	1896	Moderate	COPS9	2.1582	3.44922e-16
1905	1905	Moderate	PEBP1	1.71956	4.11712e-16
1919	1919	Moderate	ATP5MF	2.37294	4.02976e-16
1932	1932	Moderate	AC091167.2	2.22115	5.06971e-16
1934	1934	Moderate	ATP5ME	2.07237	5.30697e-16
1936	1936	Moderate	RRAGA	2.45235	4.61757e-16
1966	1966	Moderate	ACTR2	2.36905	6.71572e-16
1977	1977	Moderate	TM2D3	2.49016	6.94976e-16
1985	1985	Moderate	INA	2.09859	9.3506e-16

### Sheet: L4_Severe_vs_Control
Unnamed: 0	index	Group_key	Gene_name	Value	P_adjusted
0	0	Severe	MT-RNR2	1.39724	1.75908e-49
1	1	Severe	MT-RNR1	1.66123	1.6898e-47
2	2	Severe	MALAT1	2.40856	7.2814e-47
3	3	Severe	MT-ND6	3.06791	1.35615e-42
4	4	Severe	GFAP	1.65833	3.1697e-38
5	5	Severe	MT-TV	2.86716	1.59975e-34
6	6	Severe	MBP	1.42165	1.24673e-34
7	7	Severe	MT-CO1	0.998853	5.52887e-34
8	8	Severe	MT-ND3	1.06117	2.61926e-25
9	9	Severe	MT-ND1	0.800979	1.85734e-23
10	10	Severe	NEAT1	3.1876	6.15933e-21
11	11	Severe	MT-ND5	1.3534	8.96594e-20
12	12	Severe	MTATP6P1	1.13713	1.44055e-18
13	13	Severe	MT-TL1	2.48814	4.08829e-18
14	14	Severe	MT-TT	2.88448	6.5626e-18
15	15	Severe	MT-ND4	0.762414	3.29416e-17
16	16	Severe	MT-ND2	0.791635	6.33744e-17
17	17	Severe	MT-ATP6	0.782949	5.38227e-16
18	18	Severe	MT-CO2	0.822021	5.80929e-15
19	19	Severe	MT-CYB	0.679296	2.07513e-14
20	20	Severe	MT-ND4L	1.61849	1.18567e-13
22	22	Severe	AL669831.3	1.48128	7.19075e-13
24	24	Severe	MT-TF	2.24541	1.08751e-12
25	25	Severe	MT-TI	2.41183	4.31402e-11
26	26	Severe	KCNIP4	1.06282	1.05873e-10
27	27	Severe	PTPRD	1.00335	3.61232e-10
28	28	Severe	CLDN5	1.67586	1.01776e-09
29	29	Severe	AC016831.7	1.74238	2.01025e-09
30	30	Severe	MT-CO3	0.683934	2.18414e-09
31	31	Severe	HIPK2	1.92369	8.04918e-09
32	32	Severe	QKI	1.4309	9.44663e-09
33	33	Severe	MIR99AHG	1.70773	1.43858e-08
34	34	Severe	CNTNAP2	0.956701	1.76739e-08
35	35	Severe	BCYRN1	1.05521	2.09785e-08
37	37	Severe	FRMD5	1.65868	1.26414e-07
38	38	Severe	SLC1A3	1.1472	1.41451e-07
39	39	Severe	SLC44A1	1.8105	2.09449e-07
40	40	Severe	KAZN	1.18693	2.18446e-07
42	42	Severe	LRP1B	1.26233	6.22358e-07
44	44	Severe	NPAS3	1.23815	2.35102e-06
45	45	Severe	IL1RAPL1	1.25691	2.7132e-06
47	47	Severe	GLUL	0.846906	2.94371e-06
48	48	Severe	FRMD4A	1.1264	3.21927e-06
49	49	Severe	DPP10	1.04229	3.3169e-06
50	50	Severe	ITPKB	1.50085	4.61406e-06
51	51	Severe	IFITM2	1.37848	4.8602e-06
52	52	Severe	CSRP1	1.10164	5.09021e-06
53	53	Severe	OPCML	0.858583	5.83633e-06
54	54	Severe	GPM6B	0.782953	5.87286e-06
57	57	Severe	CADM2	0.700139	8.92804e-06
58	58	Severe	MAP4K4	1.41715	9.79966e-06
59	59	Severe	ASIC2	1.16969	1.18116e-05
60	60	Severe	PITPNC1	1.33071	1.24983e-05
62	62	Severe	LSAMP	0.826042	1.51994e-05
64	64	Severe	NAV3	1.13591	2.06556e-05
69	69	Severe	IQCJ-SCHIP1	0.833105	3.89517e-05
73	73	Severe	DLG2	0.75384	5.13908e-05
75	75	Severe	MAGI2	0.878869	5.9998e-05
76	76	Severe	GPRC5B	0.963922	7.21106e-05
78	78	Severe	DSCAM	1.16392	7.79609e-05
81	81	Severe	ADGRB3	0.804782	9.98977e-05
83	83	Severe	ERBIN	1.53391	0.000117247
84	84	Severe	AQP4	0.864787	0.000144039
86	86	Severe	PCDH9	0.604323	0.000164036
89	89	Severe	WWOX	1.06812	0.00022355
91	91	Severe	RORA	1.04226	0.000246773
94	94	Severe	RYR2	0.97789	0.00026311
96	96	Severe	NRXN3	0.616166	0.000273047
98	98	Severe	CTNNA2	0.752189	0.000320161
99	99	Severe	MACF1	0.920956	0.000333601
102	102	Severe	NFIA	1.12718	0.000392824
104	104	Severe	NRG3	0.782918	0.000420138
105	105	Severe	HSP90AA1	0.377488	0.000441044
109	109	Severe	FTX	0.927572	0.000551163
112	112	Severe	CSMD1	0.71655	0.000604404
114	114	Severe	ATP1A2	0.674615	0.000692137
116	116	Severe	TNRC6A	0.939481	0.000774784
117	117	Severe	PLP1	0.787786	0.000810437
122	122	Severe	PHACTR1	0.902029	0.000903143
134	134	Severe	ZBTB20	1.09847	0.00154501
138	138	Severe	NLGN1	0.961666	0.00172944
141	141	Severe	SNTG1	0.949805	0.00184167
147	147	Severe	SPP1	1.01923	0.00228427
149	149	Severe	GJA1	0.791654	0.00230156
160	160	Severe	RIMS2	0.818336	0.00282437
166	166	Severe	RABGAP1L	0.898891	0.00328501
167	167	Severe	HLA-E	0.957844	0.00350338
168	168	Severe	MIAT	0.7808	0.00360348
184	184	Severe	FOXP1	0.702973	0.00481126
195	195	Severe	NCAM2	0.709613	0.00607039
200	200	Severe	MT-ATP8	0.780537	0.00684476
203	203	Severe	IFITM3	0.7451	0.00724824
207	207	Severe	SORBS1	0.698686	0.00767518
218	218	Severe	SNHG14	0.52423	0.00853441
226	226	Severe	CACNA2D3	0.836544	0.00944951
227	227	Severe	PDE4D	0.660036	0.00949649
236	236	Severe	KIAA0930	0.645064	0.0102951
238	238	Severe	HLA-B	0.757479	0.0104592
242	242	Severe	FAM107A	0.623244	0.0110725
244	244	Severe	SMYD3	0.884766	0.0116715
251	251	Severe	SPTBN4	0.574048	0.0130148
255	255	Severe	MACROD2	0.797246	0.0133147
256	256	Severe	VIM	0.776767	0.0133147
260	260	Severe	SOX2-OT	0.891749	0.0140677
264	264	Severe	CADM1	0.703376	0.0143342
290	290	Severe	SELENOP	1.03467	0.0176251
294	294	Severe	FAM155A	0.562954	0.017943
297	297	Severe	HSPB1	0.515908	0.0182928
301	301	Severe	ARHGEF12	0.733758	0.0189577
303	303	Severe	NCOA1	0.758799	0.019733
313	313	Severe	TNRC6B	0.708372	0.0203917
328	328	Severe	CACNA1A	0.51699	0.0226013
330	330	Severe	BCAS3	0.700983	0.0227626
332	332	Severe	RERE	0.532859	0.0229101
337	337	Severe	MKLN1	0.770216	0.024039
348	348	Severe	ATXN1	0.729852	0.0265443
351	351	Severe	FGF14	0.558332	0.0268175
364	364	Severe	ROBO2	0.681769	0.0294552
368	368	Severe	MAGI1	0.661192	0.0297847
378	378	Severe	BCAS1	0.966013	0.0316438
386	386	Severe	NKAIN2	0.657289	0.0330606
388	388	Severe	NDRG2	0.353765	0.0334561
413	413	Severe	SLC1A2	0.39283	0.0357679
419	419	Severe	JMJD1C	0.722707	0.0367584
435	435	Severe	AGBL4	0.698374	0.0394196
436	436	Severe	NFIC	0.592006	0.0398081
447	447	Severe	ARHGAP21	0.60832	0.0410808
452	452	Severe	RPS29	0.560838	0.041311
457	457	Severe	SRGAP3	0.614546	0.0426185
459	459	Severe	SASH1	0.697426	0.0431244
470	470	Severe	QDPR	0.522247	0.0461314
478	478	Severe	EFHD1	0.778468	0.0472057
495	495	Severe	RBFOX1	0.2705	0.0494221
497	497	Severe	MOBP	0.739391	0.0495701

### Sheet: L5_Control_vs_Moderate
Unnamed: 0	index	Group_key	Gene_name	Value	P_adjusted
0	0	Control	SLCO5A1	4.41563	0
5	5	Control	DHFR	1.9178	0
7	7	Control	TUBB2B	1.56371	0
8	8	Control	S100B	1.40779	0
11	11	Control	APOE	0.971671	0
12	12	Control	SLC1A2	0.834109	0
13	13	Control	MT-ND4	0.287269	0
14	14	Control	NDRG2	0.78545	0
16	16	Control	CST3	0.650661	0
17	17	Control	PTK2B	0.9857	0
18	18	Control	MT-CYB	0.315939	0
23	23	Control	AHCYL1	0.912426	0
24	24	Control	HOPX	1.07932	0
25	25	Control	MTND2P28	1.08821	0
27	27	Control	MT-CO3	0.257884	0
28	28	Control	TTYH1	0.825624	0
29	29	Control	RGS4	0.653017	0
30	30	Control	ALDOC	0.614486	0
31	31	Control	ITM2C	0.657578	0
32	32	Control	BSG	0.760721	0
33	33	Control	NRN1	0.911103	0
34	34	Control	GAP43	0.713496	0
35	35	Control	PHYHIP	0.479164	0
37	37	Control	PCDHGA1	0.697608	0
40	40	Control	NLRP1	0.658821	0
45	45	Control	ARPP19	0.561761	0
46	46	Control	FXYD7	0.696252	0
50	50	Control	CABP1	0.504455	0
51	51	Control	SEPT4	0.762877	0
52	52	Control	RPH3A	0.77778	0
53	53	Control	STX1A	0.736718	0
54	54	Control	GDI1	0.437826	0
57	57	Control	CALM3	0.408038	0
58	58	Control	CTXN1	0.720173	0
59	59	Control	METRN	0.819349	0
61	61	Control	C1orf61	0.734119	0
65	65	Control	HFM1	1.01851	0
67	67	Control	HPCA	0.755991	0
68	68	Control	SRP14	0.623197	0
70	70	Control	WBP2	0.527661	0
71	71	Control	SV2A	0.557207	0
72	72	Control	FGFR3	0.764777	0
79	79	Control	MLC1	0.833831	0
83	83	Control	GALNT17	0.637248	5.57551e-306
86	86	Control	ARF1	0.587423	5.54878e-302
88	88	Control	GNAS	0.384558	1.2046e-296
89	89	Control	CHN1	0.368048	1.42998e-295
90	90	Control	CD81	0.455587	1.98293e-292
91	91	Control	NPTXR	0.627757	3.33529e-293
97	97	Control	IFITM2	0.895554	6.603e-283
100	100	Control	GDF1	0.765673	7.08421e-279
101	101	Control	NTRK2	0.526577	1.72732e-276
102	102	Control	CAP2	0.641811	1.28718e-274
104	104	Control	ATP6V0E2	0.51458	4.33483e-272
105	105	Control	MAPRE3	0.558653	1.08318e-271
106	106	Control	AGT	0.756998	7.42522e-272
108	108	Control	ARHGDIA	0.630581	7.09339e-269
109	109	Control	DIRAS1	0.639732	4.99711e-267
111	111	Control	TAGLN3	0.471878	6.77257e-264
112	112	Control	MAP4	0.539484	2.22666e-262
113	113	Control	TUBA1B	0.266021	4.71221e-261
118	118	Control	MAP1LC3A	0.5968	3.99375e-256
119	119	Control	TMSB4X	0.32399	4.37207e-255
120	120	Control	PTGDS	0.40555	1.84776e-254
122	122	Control	TSPYL2	0.527331	1.21418e-253
124	124	Control	BEX2	0.571024	1.17418e-249
126	126	Control	PPP2R1A	0.477743	1.01666e-244
127	127	Control	GFAP	0.332722	8.52603e-245
128	128	Control	SEPT2	0.701003	2.8312e-243
130	130	Control	NAPA	0.587487	4.85202e-242
132	132	Control	CALM2	0.314858	7.76829e-239
134	134	Control	PAK1	0.560121	7.48526e-239
136	136	Control	TCEA2	0.695758	1.05115e-235
137	137	Control	STMN3	0.419268	4.13198e-234
138	138	Control	FTL	0.378943	2.25409e-234
139	139	Control	H3F3B	0.622586	2.36104e-234
142	142	Control	ABHD12	0.642659	3.28034e-231
146	146	Control	SLC6A17	0.565875	6.81817e-224
149	149	Control	TBCB	0.570231	1.46939e-221
150	150	Control	NAT14	0.614137	1.30949e-221
152	152	Control	INF2	0.673259	3.9599e-218
153	153	Control	VSNL1	0.30959	3.99447e-217
155	155	Control	APC2	0.582179	3.91519e-215
156	156	Control	FKBP2	0.586692	6.39964e-215
162	162	Control	CAMKK2	0.53844	7.0306e-211
166	166	Control	FAM131A	0.615957	3.25609e-208
168	168	Control	CACNA1A	0.565124	2.62995e-204
169	169	Control	S100A13	0.715231	1.79522e-204
173	173	Control	LYNX1	0.579615	5.31351e-199
174	174	Control	VIM	0.743564	5.79957e-199
176	176	Control	OLFM1	0.336682	3.17867e-197
177	177	Control	SLC6A7	0.60044	4.24308e-197
178	178	Control	SLC8A2	0.621682	4.51412e-197
180	180	Control	ACTN4	0.601444	5.92816e-196
184	184	Control	IPCEF1	0.574708	1.35517e-192
185	185	Control	IFITM3	0.633752	2.47284e-191
189	189	Control	ACTG1	0.353034	5.32823e-188
196	196	Control	SYNPO	0.521523	2.9804e-182
198	198	Control	SEPT5	0.379359	3.52651e-181
199	199	Control	EDF1	0.411161	3.30378e-181
200	200	Control	APLP1	0.459604	1.12899e-180
203	203	Control	ID2	0.634416	3.50273e-180
204	204	Control	NRSN2	0.552575	2.52664e-179
205	205	Control	IGFBP7	0.705436	3.5525e-179
206	206	Control	CCDC92	0.534362	1.62206e-177
211	211	Control	NTM	0.537367	6.28201e-176
214	214	Control	PPP3CA	0.335401	2.81212e-174
215	215	Control	KIF1A	0.356373	5.56022e-174
216	216	Control	ATN1	0.575515	2.55279e-174
217	217	Control	BCYRN1	0.433997	9.27035e-174
219	219	Control	PITPNC1	0.675332	5.56022e-174
220	220	Control	RBFOX1	0.318852	1.64325e-173
223	223	Control	MAZ	0.560583	5.32331e-172
224	224	Control	ABR	0.411433	9.73736e-170
225	225	Control	MADD	0.486697	2.60784e-169
226	226	Control	CLSTN1	0.263285	2.40968e-167
228	228	Control	CDIP1	0.441852	5.08625e-167
229	229	Control	SCG3	0.450828	5.66055e-167
231	231	Control	CIRBP	0.412156	6.32847e-165
234	234	Control	GPR37L1	0.606912	1.49995e-164
235	235	Control	CLIP3	0.425242	3.24191e-164
236	236	Control	DPP6	0.421077	4.75264e-164
237	237	Control	NPDC1	0.460035	5.58073e-163
239	239	Control	PPP1R1B	0.589061	1.6319e-162
240	240	Control	HSP90B1	0.50667	4.2015e-162
241	241	Control	ADCY2	0.577115	3.91284e-162
243	243	Control	MEG3	0.336039	3.68102e-161
244	244	Control	NRXN3	0.421961	2.53983e-160
245	245	Control	FBXW7	0.475086	4.53688e-159
247	247	Control	ATP2B2	0.362751	3.3623e-157
248	248	Control	CSRNP3	0.503995	3.15523e-157
249	249	Control	TPP1	0.596885	1.91879e-156
250	250	Control	AC091167.2	0.380273	1.48228e-155
255	255	Control	ARNT2	0.436787	1.08524e-153
256	256	Control	GAS7	0.432045	2.22698e-153
257	257	Control	GPC1	0.483952	1.42891e-152
258	258	Control	DGCR2	0.515021	3.23298e-152
259	259	Control	UBA1	0.462872	5.48092e-151
260	260	Control	ALDH2	0.514983	6.15459e-151
263	263	Control	UNC13A	0.589454	1.05472e-150
264	264	Control	PRRT2	0.462387	3.59297e-150
265	265	Control	PFDN2	0.525582	3.68905e-150
267	267	Control	ADAM11	0.528392	8.55953e-150
270	270	Control	CDK5R2	0.440983	3.34669e-148
271	271	Control	USP11	0.414753	2.16611e-147
272	272	Control	TOLLIP	0.399978	3.54032e-147
274	274	Control	FSCN1	0.502326	2.03037e-145
275	275	Control	TRMT112	0.519429	8.13482e-145
277	277	Control	JPH4	0.559543	5.60432e-144
278	278	Control	CPLX1	0.448817	7.98363e-144
279	279	Control	PLCB1	0.457399	1.56939e-143
282	282	Control	SCN1B	0.398385	1.11783e-142
284	284	Control	MRPS21	0.483219	8.49053e-142
288	288	Control	FAIM2	0.287428	3.53155e-140
289	289	Control	TENM2	0.493325	2.44947e-138
294	294	Control	SNCB	0.303135	2.02454e-137
295	295	Control	ACAP3	0.530305	1.99108e-137
296	296	Control	CEND1	0.326635	5.74466e-137
302	302	Control	TMA7	0.423684	2.41874e-135
303	303	Control	ATP5IF1	0.402843	2.53159e-135
305	305	Control	RPL18	0.375646	1.05213e-134
306	306	Control	RPS14	0.369241	3.62685e-134
308	308	Control	EIF4A2	0.259798	1.59419e-133
309	309	Control	NDUFA3	0.415301	2.02739e-133
312	312	Control	ATL1	0.463196	6.57061e-133
313	313	Control	NSG2	0.406408	1.81691e-132
314	314	Control	TSPYL4	0.434142	2.65959e-132
317	317	Control	NCALD	0.420998	1.34699e-131
318	318	Control	ARF5	0.407356	1.5377e-131
320	320	Control	SKP1	0.338432	1.32623e-130
322	322	Control	FOXP1	0.483073	1.41027e-130
324	324	Control	SPOCK2	0.365223	7.41115e-130
327	327	Control	FAM107A	0.409581	1.45099e-128
337	337	Control	HNRNPDL	0.416713	3.47604e-125
340	340	Control	RTL8C	0.395642	5.16311e-125
341	341	Control	CADM3	0.382766	6.80858e-125
344	344	Control	PNMA8B	0.391211	4.92629e-124
345	345	Control	GUCY1B1	0.434155	9.29774e-124
346	346	Control	BAIAP3	0.431109	1.3352e-123
350	350	Control	YPEL3	0.301078	5.99068e-123
356	356	Control	ELAVL3	0.360995	3.83922e-120
357	357	Control	CAMTA1	0.378608	4.5163e-120
360	360	Control	BSCL2	0.349415	1.01549e-119
369	369	Control	PPFIA2	0.498698	1.85033e-118
370	370	Control	RHEB	0.482081	2.28925e-118
371	371	Control	HLA-A	0.438809	3.42915e-118
373	373	Control	TXN	0.494498	1.40885e-117
376	376	Control	NGEF	0.458791	3.04838e-116
377	377	Control	CACNG8	0.473322	3.04838e-116
379	379	Control	RGS7	0.461171	2.78395e-115
381	381	Control	LUC7L	0.491878	5.25788e-115
382	382	Control	EEF1A1	0.401718	1.0208e-114
383	383	Control	PTPA	0.424263	1.55101e-114
385	385	Control	MGST3	0.419532	2.05009e-114
386	386	Control	CLSTN3	0.39315	2.94615e-114
387	387	Control	GSN	0.477534	3.91936e-114
390	390	Control	SLC9A6	0.435585	5.59297e-113
394	394	Control	ADGRB2	0.467839	4.98933e-112
396	396	Control	USP22	0.29385	4.83142e-111
400	400	Control	AGBL4	0.521081	1.22871e-110
404	404	Control	MAGI2	0.385451	1.59338e-109
405	405	Control	TACC1	0.367546	1.87023e-109
411	411	Control	SNCG	0.430599	2.41923e-108
412	412	Control	HPCAL1	0.468553	2.43362e-108
413	413	Control	RBFOX2	0.365228	3.09353e-108
416	416	Control	SERF2	0.359562	1.97035e-107
422	422	Control	BNIP3	0.451152	2.04307e-105
425	425	Control	ENTPD6	0.405084	3.266e-105
428	428	Control	PJA2	0.303127	2.32501e-104
429	429	Control	NKAIN2	0.435272	2.96993e-104
433	433	Control	GALNT9	0.467418	5.68149e-104
435	435	Control	MEF2D	0.448076	1.69693e-103
436	436	Control	FAM219A	0.44425	2.54689e-103
438	438	Control	BEX1	0.313167	3.13407e-103
440	440	Control	SV2B	0.318098	5.14621e-103
441	441	Control	SERPINE2	0.507281	6.45212e-103
442	442	Control	KALRN	0.350613	1.2915e-102
451	451	Control	SCRN1	0.360552	1.99686e-100
454	454	Control	SUB1	0.397907	2.94973e-100
458	458	Control	YWHAE	0.300051	2.55179e-99
459	459	Control	DOCK4	0.465317	2.219e-99
460	460	Control	RPS2	0.439884	3.37466e-99
466	466	Control	ATP6V1G2	0.427589	4.15252e-98
467	467	Control	NDUFA5	0.399679	4.7388e-98
470	470	Control	BRWD1	0.466681	6.22894e-98
472	472	Control	ADAP1	0.367647	1.10438e-97
474	474	Control	SAMD8	0.466931	2.12519e-97
481	481	Control	PRKAR1B	0.250332	3.59842e-96
482	482	Control	CLPTM1	0.405086	3.27767e-96
486	486	Control	ATP6V1B2	0.26504	1.03219e-95
487	487	Control	SLC39A10	0.430382	1.01606e-95
491	491	Control	FMN2	0.449426	2.66979e-93
494	494	Control	HSPE1	0.449155	7.07824e-93
496	496	Control	CAPNS1	0.33131	2.88104e-92
497	497	Control	PALM	0.368879	4.37196e-92
498	498	Control	ACTR1A	0.374706	7.40324e-92
504	504	Control	ATP1A3	0.266032	3.812e-91
507	507	Control	CHRM3	0.469291	5.47702e-91
510	510	Control	HAGH	0.409163	1.33593e-90
514	514	Control	CHL1	0.355667	4.79398e-90
519	519	Control	BSN	0.325562	2.18566e-89
526	526	Control	ANKS1B	0.278582	8.97867e-88
528	528	Control	SLC1A3	0.313074	1.83212e-87
533	533	Control	PTPRF	0.435169	2.74301e-87
537	537	Control	WDR82	0.33767	1.66171e-86
541	541	Control	PCBP1	0.337572	1.17743e-85
543	543	Control	ATP6V1F	0.367744	2.22952e-85
544	544	Control	C1orf115	0.381849	2.79292e-85
546	546	Control	TMBIM6	0.310601	5.94258e-85
548	548	Control	DOC2A	0.397193	6.00124e-85
550	550	Control	FAU	0.330158	1.47624e-84
553	553	Control	PGRMC1	0.335953	2.55313e-84
557	557	Control	RPS3	0.349541	4.69263e-84
558	558	Control	AC092143.1	0.318498	4.89906e-84
560	560	Control	RUSC2	0.368224	6.98627e-84
562	562	Control	CNTNAP2	0.285927	9.27423e-84
563	563	Control	SEZ6L2	0.296988	1.00201e-83
565	565	Control	OGDH	0.416268	1.82607e-83
567	567	Control	NPAS3	0.42147	2.48204e-83
570	570	Control	RABGAP1	0.402412	4.6647e-83
572	572	Control	PCSK1N	0.252337	6.53954e-83
576	576	Control	RAP1GAP	0.337022	1.0155e-82
581	581	Control	ZFAND5	0.349334	6.74273e-82
584	584	Control	NOVA1	0.38966	1.2627e-81
589	589	Control	MRPL41	0.36659	1.13533e-80
591	591	Control	DPP10	0.303898	1.35885e-80
597	597	Control	TMEM9	0.398195	3.78715e-80
598	598	Control	SORBS1	0.385769	3.96535e-80
599	599	Control	RPL29	0.398922	3.95976e-80
601	601	Control	FAM213A	0.316043	6.14549e-80
602	602	Control	RPS27	0.312973	5.96155e-80
605	605	Control	PLEKHB2	0.361039	1.52945e-79
607	607	Control	MAST3	0.313068	1.61872e-79
608	608	Control	DTNB	0.410675	1.90079e-79
613	613	Control	SH3GLB2	0.378269	5.40966e-79
615	615	Control	VXN	0.388432	5.6539e-79
616	616	Control	SPOCK1	0.277712	5.96558e-79
619	619	Control	GPHN	0.407098	1.05946e-78
621	621	Control	LINGO1	0.308696	2.80821e-78
622	622	Control	PACSIN1	0.338141	3.09404e-78
629	629	Control	SPIN1	0.379753	1.2795e-77
630	630	Control	RAB11A	0.361722	1.52961e-77
632	632	Control	MAPK9	0.324932	1.73229e-77
634	634	Control	RPL24	0.308458	2.56158e-77
635	635	Control	RPL14	0.37047	2.83904e-77
637	637	Control	ADD1	0.296101	3.41633e-77
638	638	Control	NAP1L3	0.34351	4.02094e-77
639	639	Control	RPL10	0.357225	5.27775e-77
640	640	Control	GUK1	0.335251	6.90238e-77
642	642	Control	NME1	0.368845	1.45836e-76
643	643	Control	GPR162	0.37288	2.16348e-76
646	646	Control	R3HDM1	0.356595	5.35185e-76
650	650	Control	SIPA1L1	0.379707	1.16786e-75
651	651	Control	KBTBD11	0.383937	1.22548e-75
655	655	Control	ADGRB3	0.306579	3.06729e-75
656	656	Control	METTL26	0.397783	4.65394e-75
658	658	Control	SUGP2	0.348071	7.86433e-75
660	660	Control	SYNE1	0.355964	1.28922e-74
664	664	Control	PTPRG	0.444436	2.83914e-74
670	670	Control	PAK3	0.383585	7.58487e-74
673	673	Control	RAB3C	0.350325	1.5545e-73
675	675	Control	ITPK1	0.290663	2.49192e-73
677	677	Control	ARPC4	0.372632	3.83927e-73
679	679	Control	DTNA	0.344389	1.42316e-72
681	681	Control	SYBU	0.368138	1.74729e-72
686	686	Control	ACADVL	0.388321	4.27058e-72
688	688	Control	FBXO44	0.355808	5.5636e-72
691	691	Control	PCDH9	0.252273	8.82558e-72
695	695	Control	RPL18A	0.389595	1.53334e-71
699	699	Control	AP2M1	0.259222	3.10082e-71
700	700	Control	EIF4G3	0.36533	2.90259e-71
703	703	Control	CCDC88A	0.415155	6.05634e-71
704	704	Control	EIF1AX	0.382365	7.45936e-71
717	717	Control	TCEAL2	0.322724	1.37301e-69
722	722	Control	LRP1	0.338465	3.17554e-69
732	732	Control	PPP2CB	0.321746	1.97833e-68
733	733	Control	ARF3	0.253692	2.55049e-68
738	738	Control	FAM155A	0.314619	6.00449e-68
739	739	Control	PTN	0.42453	6.21474e-68
740	740	Control	NTRK3	0.389005	6.46098e-68
748	748	Control	SLC20A2	0.384477	3.21417e-67
749	749	Control	NAV3	0.343753	3.31211e-67
752	752	Control	ADGRG1	0.365429	4.15182e-67
754	754	Control	NFE2L1	0.326463	6.4388e-67
755	755	Control	PRDX1	0.289813	6.57926e-67
758	758	Control	PPP2CA	0.302545	8.31734e-67
778	778	Control	RPS18	0.292068	3.14202e-65
787	787	Control	CCDC144NL-AS1	0.36582	1.7717e-64
794	794	Control	CRIP2	0.344204	3.45394e-64
798	798	Control	CSMD1	0.283927	4.72032e-64
809	809	Control	PI4KA	0.275795	1.84151e-63
810	810	Control	ELAVL4	0.289165	3.61888e-63
816	816	Control	TOM1L2	0.334443	8.74048e-63
820	820	Control	CDK14	0.328904	1.55987e-62
825	825	Control	RPS16	0.32374	2.20989e-62
826	826	Control	LGALS1	0.295994	2.21355e-62
827	827	Control	TERF2IP	0.250602	2.37701e-62
838	838	Control	GABRB2	0.292778	9.12213e-62
840	840	Control	CDK5R1	0.280098	9.89301e-62
849	849	Control	SPPL3	0.344715	3.04363e-61
852	852	Control	DCLK2	0.369469	4.25963e-61
855	855	Control	TIMP3	0.396991	5.42732e-61
857	857	Control	CELF2	0.258535	6.85053e-61
859	859	Control	ADGRL1	0.350755	7.13027e-61
860	860	Control	TMEM132A	0.355786	7.94639e-61
867	867	Control	PRKCA	0.338532	1.65207e-60
878	878	Control	CTNNA2	0.25446	4.26322e-60
880	880	Control	ASPH	0.342333	4.84695e-60
881	881	Control	CAMK1D	0.294531	6.04744e-60
887	887	Control	POLR2L	0.340564	1.51142e-59
888	888	Control	YWHAQ	0.309483	1.6532e-59
895	895	Control	RPS19	0.27267	2.75151e-59
898	898	Control	SREBF2	0.324089	4.7905e-59
903	903	Control	FRMD4A	0.304912	6.81198e-59
915	915	Control	PNKD	0.310678	1.58083e-58
921	921	Control	ENSA	0.27264	4.79972e-58
926	926	Control	CACNA2D1	0.337351	9.504e-58
927	927	Control	WIPF2	0.351874	1.06139e-57
934	934	Control	CSNK1E	0.349092	1.75603e-57
937	937	Control	PPP2R2B	0.271959	2.40657e-57
941	941	Control	CRTC1	0.327036	3.69294e-57
943	943	Control	KCNB1	0.321057	4.32498e-57
944	944	Control	DNAJC5	0.264099	5.09755e-57
950	950	Control	PLEKHM2	0.346128	6.82229e-57
951	951	Control	CTIF	0.295551	7.004e-57
956	956	Control	STXBP5L	0.335078	1.02101e-56
962	962	Control	CHCHD10	0.284203	1.81723e-56
967	967	Control	SGTA	0.304626	3.47309e-56
969	969	Control	LRRTM4	0.296986	4.5755e-56
978	978	Control	NRG3	0.279135	1.36451e-55
982	982	Control	GLG1	0.30563	2.46097e-55
989	989	Control	CDIPT	0.339421	4.63241e-55
991	991	Control	TRIM9	0.325951	6.52498e-55
996	996	Control	SCN2B	0.279411	1.11685e-54
1000	1000	Control	JMJD1C	0.350761	1.49541e-54
1001	1001	Control	NR2F1	0.339334	1.79625e-54
1011	1011	Control	NBL1	0.272109	4.18212e-54
1012	1012	Control	LRPAP1	0.317021	4.39651e-54
1015	1015	Control	SCOC	0.296219	5.11786e-54
1019	1019	Control	KAZN	0.276195	8.3451e-54
1021	1021	Control	SCN3B	0.295367	1.04628e-53
1027	1027	Control	OSBPL1A	0.319739	2.89534e-53
1028	1028	Control	SORL1	0.276213	4.00269e-53
1033	1033	Control	FAM49A	0.303388	8.28148e-53
1038	1038	Control	PTK2	0.317882	1.15485e-52
1039	1039	Control	BMPR2	0.323685	1.20153e-52
1040	1040	Control	TCF4	0.258698	1.32449e-52
1042	1042	Control	TSC22D4	0.306791	1.55114e-52
1048	1048	Control	NUAK1	0.252071	4.35976e-52
1051	1051	Control	ATP1B2	0.269357	7.05254e-52
1055	1055	Control	LDHA	0.276916	9.19238e-52
1058	1058	Control	BEX5	0.314356	1.05347e-51
1063	1063	Control	DDAH1	0.291222	1.52613e-51
1068	1068	Control	ATP5MC2	0.29165	1.98416e-51
1073	1073	Control	STOML1	0.322112	2.9447e-51
1074	1074	Control	DDB1	0.311909	3.18943e-51
1075	1075	Control	FTX	0.283342	4.12518e-51
1076	1076	Control	RPL10A	0.355333	4.16292e-51
1079	1079	Control	KCNQ3	0.318237	4.74665e-51
1082	1082	Control	TPD52	0.306011	5.98024e-51
1086	1086	Control	PIP4K2B	0.267408	1.15599e-50
1095	1095	Control	SRCIN1	0.332379	2.55567e-50
1100	1100	Control	PKD1	0.293958	2.79283e-50
1103	1103	Control	AKAP11	0.296103	3.49596e-50
1125	1125	Control	ATF4	0.281	2.40104e-49
1133	1133	Control	GRIN2A	0.268266	5.51525e-49
1143	1143	Control	PDZD2	0.368844	1.3781e-48
1150	1150	Control	ATP5MF	0.26733	2.99708e-48
1181	1181	Control	TPD52L2	0.311325	2.65798e-47
1186	1186	Control	RBFOX3	0.269139	3.33327e-47
1191	1191	Control	CAPZB	0.310427	4.82824e-47
1192	1192	Control	UBE2B	0.31646	5.29728e-47
1205	1205	Control	HMGB1	0.288123	1.66537e-46
1209	1209	Control	TAX1BP1	0.294303	2.59668e-46
1213	1213	Control	REX1BD	0.282452	3.72684e-46
1238	1238	Control	CLASP1	0.324639	4.2603e-45
1242	1242	Control	FGF12	0.253871	6.25499e-45
1248	1248	Control	HIGD1A	0.268741	1.90401e-44
1249	1249	Control	RAB2A	0.251669	2.08228e-44
1252	1252	Control	RPS10-NUDT3	0.314104	2.21872e-44
1258	1258	Control	GPS1	0.275447	2.57682e-44
1263	1263	Control	TLN2	0.292971	3.5266e-44
1271	1271	Control	PRKCE	0.280369	4.90192e-44
1279	1279	Control	ARPP21	0.305523	7.07222e-44
1290	1290	Control	ZBTB18	0.273558	1.84682e-43
1291	1291	Control	RPS7	0.303373	1.98379e-43
1293	1293	Control	AC073896.4	0.285607	2.50434e-43
1309	1309	Control	AC026362.1	0.251574	1.20971e-42
1314	1314	Control	GNB5	0.282078	1.7572e-42
1318	1318	Control	BCAS3	0.319425	2.01615e-42
1322	1322	Control	MTPN	0.255896	2.66409e-42
1329	1329	Control	LRRC7	0.279506	4.14844e-42
1332	1332	Control	AKAP8L	0.28667	5.01377e-42
1339	1339	Control	LY6E	0.25653	6.35811e-42
1341	1341	Control	RPL30	0.262535	7.2406e-42
1348	1348	Control	HTRA1	0.25492	1.04256e-41
1358	1358	Control	MZT2A	0.27137	1.70487e-41
1386	1386	Control	LDB2	0.275524	9.47068e-41
1400	1400	Control	HLA-E	0.331042	1.90519e-40
1401	1401	Control	WASL	0.277134	2.03943e-40
1406	1406	Control	NFIC	0.284173	3.09307e-40
1412	1412	Control	HCFC1R1	0.267921	3.94669e-40
1418	1418	Control	STX1B	0.254179	5.94598e-40
1439	1439	Control	THRB	0.265435	1.58817e-39
1463	1463	Control	LRRC4C	0.29623	6.75356e-39
1469	1469	Control	HS6ST3	0.337535	9.58907e-39
1475	1475	Control	MICAL2	0.266203	1.15249e-38
1479	1479	Control	RPL6	0.300544	1.53682e-38
1506	1506	Control	CAMTA2	0.250406	5.43689e-38
1513	1513	Control	ABAT	0.262953	7.38799e-38
1518	1518	Control	RPS5	0.282643	9.9702e-38
1529	1529	Control	KIAA1191	0.253925	1.86612e-37
1534	1534	Control	ADCY1	0.256907	2.22898e-37
1545	1545	Control	C9orf78	0.298839	4.45936e-37
1555	1555	Control	ABLIM1	0.282284	1.04107e-36
1560	1560	Control	ERI3	0.250889	1.4239e-36
1561	1561	Control	PLEKHA5	0.302072	1.44397e-36
1590	1590	Control	TNRC6B	0.29266	5.92117e-36
1597	1597	Control	NF1	0.265449	9.28752e-36
1641	1641	Control	FOXO3	0.250669	4.38621e-35
1654	1654	Control	AUP1	0.261441	8.06363e-35
1659	1659	Control	HSPA13	0.26433	1.08557e-34
1665	1665	Control	FUS	0.253589	1.28103e-34
1692	1692	Control	DSCAM	0.271349	3.25142e-34
1737	1737	Control	CRMP1	0.253325	2.29106e-33
1743	1743	Control	GLUD1	0.251112	2.94e-33
1744	1744	Control	MPHOSPH8	0.264049	3.67291e-33
1892	1892	Control	ATP8A2	0.252685	1.30327e-30
1919	1919	Control	MARCKSL1	0.257496	2.88096e-30
1954	1954	Control	SNTG1	0.250911	8.46722e-30
1987	1987	Control	TAOK1	0.26768	2.78638e-29

### Sheet: L5_Control_vs_Severe
Unnamed: 0	index	Group_key	Gene_name	Value	P_adjusted
7	7	Control	RGS4	3.50975	5.21393e-225
9	9	Control	BEX1	3.39603	2.34943e-218
11	11	Control	ENC1	3.42113	7.38045e-212
22	22	Control	MIF	3.22014	2.82128e-176
24	24	Control	ATP5IF1	2.99989	1.19896e-170
25	25	Control	SLCO5A1	2.77316	3.40122e-173
27	27	Control	UQCRH	2.79677	1.50058e-160
28	28	Control	GAP43	2.7372	7.57465e-160
32	32	Control	PPIA	2.70428	1.38891e-158
35	35	Control	PCSK1N	2.6543	1.99277e-156
36	36	Control	GADD45GIP1	2.82929	2.58072e-158
37	37	Control	CCK	2.69352	1.6335e-156
38	38	Control	ATP5MD	2.79972	1.14407e-156
39	39	Control	CHGB	3.23277	1.05636e-160
42	42	Control	COX6C	2.70551	4.6234e-150
43	43	Control	BEX3	2.64341	1.84923e-148
44	44	Control	TUBB2A	2.49333	1.81705e-147
45	45	Control	RPS26	2.89682	1.60642e-147
47	47	Control	SNAP25	1.66567	1.77069e-139
49	49	Control	ATP6V1B2	2.46195	5.11295e-139
50	50	Control	DHFR	2.88384	9.38569e-142
51	51	Control	TAGLN3	2.40346	7.80232e-138
52	52	Control	STMN1	2.28716	4.42353e-137
53	53	Control	ATP5MPL	2.61908	1.05212e-138
54	54	Control	BEX2	2.60665	2.24949e-138
56	56	Control	CALM2	2.23037	1.02662e-135
57	57	Control	RPL3	2.56725	2.92091e-136
58	58	Control	MRPS21	2.7387	6.13244e-137
60	60	Control	TMSB4X	2.2555	5.62969e-132
62	62	Control	STMN2	2.20001	5.07827e-129
63	63	Control	GNAS	2.02646	1.11132e-127
64	64	Control	COX4I1	2.42805	4.49265e-128
65	65	Control	MDH1	2.42703	1.28605e-127
66	66	Control	AC091167.2	2.3909	9.8632e-127
67	67	Control	VSNL1	2.0067	9.79007e-126
68	68	Control	COX5B	2.26226	4.43158e-126
69	69	Control	ELOB	2.437	7.9426e-127
71	71	Control	DYNLL1	2.23347	1.63216e-125
72	72	Control	NME1	2.65658	4.13165e-127
73	73	Control	SNCG	2.55112	1.38554e-126
74	74	Control	ATP5MF	2.57245	5.07492e-126
75	75	Control	OLFM1	2.02128	4.59553e-124
78	78	Control	TMSB10	1.91844	2.3285e-123
80	80	Control	NDUFS5	2.42225	9.53799e-124
81	81	Control	NDUFB1	2.54266	1.92138e-124
82	82	Control	AP000350.4	2.27246	4.98858e-123
84	84	Control	PNMA2	2.35452	5.66355e-123
88	88	Control	FKBP2	2.54493	1.3549e-122
90	90	Control	EDF1	2.24434	1.78794e-120
91	91	Control	FXYD6	2.25432	1.0094e-119
92	92	Control	NDUFA1	2.42231	3.55964e-120
93	93	Control	NLRP1	2.33542	1.10213e-118
95	95	Control	EIF4A2	2.09401	1.04563e-117
96	96	Control	NDUFA3	2.39498	1.99471e-118
98	98	Control	NSF	2.23055	1.31402e-117
99	99	Control	HINT1	2.31086	6.08154e-118
102	102	Control	UCHL1	1.94098	6.4318e-116
103	103	Control	MAPK9	2.46641	4.69083e-117
104	104	Control	MZT2B	2.2651	1.72493e-116
105	105	Control	ATP6V0E2	2.27031	1.07585e-115
106	106	Control	SOD1	2.1275	1.18352e-114
107	107	Control	BEX4	2.30195	1.19648e-114
109	109	Control	TMA7	2.32834	1.44112e-114
110	110	Control	SV2A	2.16377	7.41389e-113
111	111	Control	PTK2B	2.34536	1.46679e-113
112	112	Control	ATP1B1	1.87785	3.30856e-112
114	114	Control	SERPINI1	2.14224	2.17051e-112
115	115	Control	SERINC1	2.06234	8.84691e-112
116	116	Control	TCEAL2	2.41238	9.70385e-113
119	119	Control	UQCRQ	2.3088	5.90906e-112
120	120	Control	BSCL2	2.19386	2.69467e-111
121	121	Control	INA	2.34317	1.63873e-111
122	122	Control	BAIAP3	2.31956	1.12725e-110
123	123	Control	COX6B1	2.20641	3.42854e-110
124	124	Control	COX7A2	2.23682	3.12084e-110
126	126	Control	PEBP1	1.61442	2.91525e-108
127	127	Control	COX7A1	2.4526	3.92869e-110
128	128	Control	NSG2	2.16888	4.14518e-107
129	129	Control	UBL5	2.22933	1.24437e-106
130	130	Control	ATP1A1	1.98927	9.41156e-106
131	131	Control	ATP6V1E1	2.12939	1.33284e-105
132	132	Control	SNU13	2.16851	1.12859e-105
133	133	Control	ATP5F1D	2.08497	7.75429e-105
135	135	Control	AURKAIP1	2.29047	1.5239e-105
137	137	Control	SCOC	2.31844	5.84371e-105
139	139	Control	SRP14	2.11191	2.78801e-103
142	142	Control	NDUFB8	2.06295	1.39124e-102
144	144	Control	YWHAZ	2.0236	6.96566e-102
145	145	Control	MGST3	2.25198	1.92595e-102
147	147	Control	SULT4A1	1.95842	9.42105e-101
148	148	Control	PRDX5	2.12671	1.4428e-101
149	149	Control	C19orf70	2.47364	4.14811e-102
151	151	Control	NDUFAB1	2.43085	3.39869e-102
152	152	Control	MLLT11	2.00203	1.16684e-100
154	154	Control	NDUFC2	2.359	5.1982e-101
155	155	Control	RPL24	2.12463	6.24291e-100
156	156	Control	SCG5	2.12297	1.34161e-99
157	157	Control	SLIRP	2.52469	9.42105e-101
160	160	Control	NDUFA2	2.41585	3.20284e-100
161	161	Control	ARF1	2.0668	6.26334e-99
163	163	Control	ATP6V1F	2.25627	3.57261e-99
164	164	Control	NAP1L2	2.21386	1.75699e-98
165	165	Control	ATP6V1G2	2.3997	7.64843e-99
166	166	Control	COX7C	2.0567	1.56868e-97
168	168	Control	COX7B	2.42328	1.52341e-98
169	169	Control	SLC22A17	1.85821	1.47571e-96
170	170	Control	TSPYL4	2.17829	4.59975e-97
171	171	Control	ENO2	1.64024	3.87385e-96
174	174	Control	MOAP1	2.13415	1.09991e-96
176	176	Control	NPTN	1.89792	7.26064e-96
177	177	Control	TXN	2.32876	4.36781e-97
178	178	Control	NDUFB2	2.23875	2.21512e-96
180	180	Control	TMEM30A	2.05824	1.81128e-95
184	184	Control	CALM3	1.62147	2.70545e-94
185	185	Control	NEDD8	2.07876	4.89814e-95
186	186	Control	TSPYL2	2.00584	1.49828e-94
189	189	Control	AC008763.3	2.24386	8.81019e-95
190	190	Control	SKP1	1.90174	1.67312e-93
191	191	Control	YWHAH	1.85233	3.88374e-93
195	195	Control	ARL6IP1	1.84393	1.20824e-92
196	196	Control	RTN4	1.66469	2.57128e-92
197	197	Control	ATP5F1E	2.0611	1.60388e-92
200	200	Control	TUBA1B	1.38099	3.16671e-91
201	201	Control	NDUFB4	2.12378	4.73405e-92
202	202	Control	SPINT2	2.26923	8.2159e-92
203	203	Control	NRN1	2.11361	1.32455e-91
207	207	Control	CCT8	2.30589	2.15462e-91
208	208	Control	ATP5MC1	2.25801	2.08068e-91
209	209	Control	LDHA	2.10966	1.84122e-90
210	210	Control	RAN	2.26072	1.72284e-90
211	211	Control	BEX5	2.21203	1.39353e-90
212	212	Control	ID2	2.32083	1.69059e-90
213	213	Control	PREPL	1.75963	3.1031e-89
217	217	Control	UBA1	2.07198	2.00542e-89
219	219	Control	NAP1L3	2.10891	2.3602e-89
222	222	Control	IDS	1.47666	4.58141e-88
223	223	Control	C4orf48	2.04043	1.88824e-88
224	224	Control	SV2B	1.84938	5.98722e-88
225	225	Control	CDK5R1	1.9995	1.26396e-87
228	228	Control	PPP2R1A	1.80154	4.25778e-87
230	230	Control	NAA38	2.09893	1.78087e-87
232	232	Control	GABARAPL1	1.8127	6.59611e-87
233	233	Control	ATP5PO	2.12008	1.06657e-87
240	240	Control	CHN1	1.54598	1.49574e-85
242	242	Control	MZT2A	2.16931	1.96164e-86
243	243	Control	NDUFB7	1.97879	9.45023e-86
244	244	Control	DKK3	1.69283	1.24673e-84
245	245	Control	SUB1	2.00826	3.237e-85
247	247	Control	CLSTN1	1.59463	3.43047e-84
248	248	Control	CALY	1.75133	2.12486e-84
251	251	Control	RNASEK	1.88574	1.35518e-84
252	252	Control	REX1BD	2.09266	4.61837e-85
253	253	Control	LINGO1	1.86975	1.30926e-84
255	255	Control	MAP2K1	2.0354	1.24673e-84
256	256	Control	PFDN2	2.07069	1.27955e-84
257	257	Control	PGRMC1	1.89507	3.10402e-84
259	259	Control	TBCB	1.97101	4.09851e-84
261	261	Control	RAB3C	2.1186	4.68169e-84
263	263	Control	GHITM	1.9528	9.93673e-84
265	265	Control	TM2D3	2.2086	4.60332e-84
266	266	Control	ARHGDIG	2.02445	1.2922e-83
268	268	Control	FIS1	2.03636	1.85227e-83
269	269	Control	MAPRE3	1.86349	4.91837e-83
270	270	Control	CALM1	0.960503	1.50396e-82
272	272	Control	NDUFA13	1.79688	1.34646e-82
273	273	Control	GDI1	1.50325	2.78178e-82
274	274	Control	ATP5ME	1.76531	3.09687e-82
276	276	Control	YPEL3	1.66095	6.40529e-82
278	278	Control	CDK5R2	1.91454	6.23969e-82
279	279	Control	YWHAG	1.35443	3.00419e-81
283	283	Control	FAU	1.92414	5.46379e-81
284	284	Control	NDUFA4	1.72642	4.40812e-81
285	285	Control	BNIP3	2.10437	3.28627e-81
287	287	Control	COX8A	1.8168	1.53885e-80
290	290	Control	CTXN1	1.86091	1.71026e-80
291	291	Control	NRSN2	2.04237	1.39674e-80
292	292	Control	RAB6B	1.70928	5.64742e-80
293	293	Control	TOMM7	1.90848	1.71033e-80
295	295	Control	MAP1LC3B	1.89174	2.18217e-80
296	296	Control	PJA2	1.7483	5.96316e-80
298	298	Control	DIRAS1	1.92541	2.54668e-80
300	300	Control	SYT4	1.82563	8.24647e-80
303	303	Control	CHL1	1.93315	1.06456e-79
304	304	Control	INPP5F	1.90123	1.14891e-79
308	308	Control	NDUFA5	1.97775	7.73511e-79
310	310	Control	UQCRB	1.87129	1.2625e-78
312	312	Control	ARF3	1.69183	2.31697e-78
314	314	Control	AC092143.1	1.81203	1.73636e-78
316	316	Control	SYNPR	2.12651	7.83314e-79
317	317	Control	FXYD7	1.78813	3.31783e-78
318	318	Control	PDP1	1.95604	1.50315e-78
319	319	Control	NDRG4	1.5347	8.66824e-78
320	320	Control	NEFM	1.80171	6.05657e-78
321	321	Control	RPS15	1.81781	7.92052e-78
322	322	Control	CREG2	1.874	1.84685e-77
326	326	Control	RCAN2	1.88739	3.48077e-77
327	327	Control	NPTXR	1.83607	5.34818e-77
328	328	Control	RPL6	2.27317	2.41274e-77
329	329	Control	ATP5PF	1.98833	4.46117e-77
331	331	Control	SLC12A5	1.78812	1.4814e-76
332	332	Control	MAP1LC3A	1.84053	1.80492e-76
333	333	Control	NEFL	1.56157	6.74142e-76
338	338	Control	ATP2A2	1.69439	2.30105e-75
342	342	Control	GOT1	1.99705	2.1557e-75
344	344	Control	FTH1	1.37661	1.69025e-74
346	346	Control	ATP5F1A	1.71936	1.63638e-74
347	347	Control	UQCR10	1.74712	1.25135e-74
348	348	Control	ATP5MC2	1.92149	1.36931e-74
350	350	Control	VDAC1	1.93162	1.55933e-74
353	353	Control	NDUFA11	1.88068	6.6081e-74
354	354	Control	THY1	1.44043	3.41233e-73
357	357	Control	PEG3	1.78553	4.10499e-73
358	358	Control	LYNX1	1.9069	3.09342e-73
359	359	Control	RTL8C	1.72856	4.89413e-73
360	360	Control	HPCAL1	2.02515	2.24158e-73
361	361	Control	RNF11	1.68931	5.91509e-73
362	362	Control	REEP5	1.74584	1.36946e-72
364	364	Control	AC093512.2	1.28744	4.53539e-72
366	366	Control	RPL15	1.57348	4.07437e-72
367	367	Control	TOMM20	1.69456	4.21995e-72
369	369	Control	TOLLIP	1.65444	6.40548e-72
370	370	Control	ARF5	1.66386	5.3493e-72
373	373	Control	MAGED2	1.8264	8.81609e-72
374	374	Control	PSAP	1.06142	5.19863e-71
375	375	Control	CABP1	1.46693	5.95187e-71
378	378	Control	GAPDH	0.935047	1.34218e-70
379	379	Control	RAP1GAP	1.7591	8.0302e-71
381	381	Control	C1orf115	1.85033	9.44849e-71
383	383	Control	ATP1A3	1.61908	3.89026e-70
384	384	Control	BLOC1S1	2.00125	1.19526e-70
385	385	Control	CHCHD10	1.80273	2.61928e-70
387	387	Control	NDUFB10	1.86441	2.78024e-70
388	388	Control	RTN1	1.33142	2.9027e-69
390	390	Control	ATXN7L3B	1.81197	1.96788e-69
393	393	Control	TSPAN7	1.38623	5.93836e-69
394	394	Control	RPS18	1.70949	3.53024e-69
396	396	Control	SNRPN	1.38721	8.62723e-69
397	397	Control	GABRA1	1.73019	5.32436e-69
398	398	Control	ATP5MG	1.74398	4.60376e-69
399	399	Control	SNCA	1.6975	5.93836e-69
400	400	Control	TUBB4B	1.59711	8.87499e-69
402	402	Control	RPS14	1.59638	1.2811e-68
403	403	Control	TMEM130	1.48983	2.43581e-68
404	404	Control	SLC9A6	1.73772	1.2253e-68
407	407	Control	LGALS1	1.71263	2.55002e-68
409	409	Control	COPS9	1.71057	5.38252e-68
410	410	Control	RABAC1	1.78911	7.83532e-68
411	411	Control	NDUFC1	2.0204	3.89505e-68
413	413	Control	SCN1B	1.5811	1.12632e-67
414	414	Control	TMEM59L	1.30915	2.10898e-67
415	415	Control	OAT	1.85618	8.06748e-68
416	416	Control	TRMT112	1.88755	9.29788e-68
417	417	Control	VXN	1.94228	9.53354e-68
421	421	Control	NECAB1	1.50985	5.39647e-67
423	423	Control	NDUFS3	1.89792	3.66039e-67
424	424	Control	ACTB	1.24756	1.57956e-66
427	427	Control	STMN3	1.42074	1.84993e-66
429	429	Control	FAM219A	1.86525	8.79367e-67
430	430	Control	USP22	1.54758	2.75373e-66
434	434	Control	PFN2	1.59775	3.27443e-66
435	435	Control	SPOCK2	1.51349	4.02742e-66
437	437	Control	PKM	1.41031	1.3503e-65
441	441	Control	FAIM2	1.30312	4.10243e-65
443	443	Control	HNRNPDL	1.656	4.43772e-65
444	444	Control	ACTG1	1.4159	1.06733e-64
445	445	Control	AP2M1	1.52623	9.04805e-65
447	447	Control	AKAP11	1.84743	6.35781e-65
449	449	Control	CAMKK2	1.66495	1.18115e-64
450	450	Control	HSPE1	1.8996	6.30447e-65
451	451	Control	WASL	1.84942	9.98522e-65
452	452	Control	RBX1	1.70434	1.51798e-64
455	455	Control	VDAC3	1.79878	1.70579e-64
456	456	Control	SYT13	1.95864	1.59541e-64
457	457	Control	ZNF428	1.85992	1.77427e-64
458	458	Control	TMEM160	1.73643	3.86197e-64
462	462	Control	ATP2B2	1.44509	1.31996e-63
463	463	Control	MRPL41	1.76273	6.82672e-64
464	464	Control	SELENOH	1.89721	5.52341e-64
466	466	Control	AK5	1.63282	1.46983e-63
468	468	Control	PLD3	1.43725	2.40154e-63
471	471	Control	UBC	1.2699	3.4005e-63
472	472	Control	ATP6V1D	1.8348	1.26854e-63
474	474	Control	MORF4L1	1.52259	3.81372e-63
478	478	Control	NDUFB11	1.92667	2.3185e-63
480	480	Control	DNAJC5	1.54875	9.69618e-63
482	482	Control	PARK7	1.69318	8.56996e-63
483	483	Control	ARPP19	1.39487	1.63278e-62
489	489	Control	SLC6A7	1.73908	1.33027e-62
490	490	Control	PSMC3	1.84134	1.62074e-62
491	491	Control	AC026362.1	1.68682	2.26944e-62
492	492	Control	EID1	1.59635	2.53327e-62
494	494	Control	ATP6AP2	1.70338	3.5578e-62
495	495	Control	POLR2I	1.91817	2.98074e-62
498	498	Control	TERF2IP	1.51642	7.2315e-62
502	502	Control	GPX4	1.57007	1.02071e-61
506	506	Control	NGEF	1.79017	1.83567e-61
510	510	Control	CKB	0.973098	6.83218e-61
511	511	Control	NME1-NME2	1.73344	3.22114e-61
512	512	Control	PINK1	1.55796	4.91928e-61
513	513	Control	GLS	1.53991	9.36578e-61
514	514	Control	LMO4	1.38128	1.16898e-60
516	516	Control	RPL34	1.43733	1.18684e-60
517	517	Control	DHX30	1.67935	8.05309e-61
519	519	Control	NORAD	1.33348	1.65997e-60
521	521	Control	SYP	1.4602	1.48054e-60
522	522	Control	DSTN	1.56884	1.26009e-60
523	523	Control	PRNP	0.98265	1.99076e-60
524	524	Control	NACA	1.66893	1.44045e-60
527	527	Control	CUTA	1.72065	2.13664e-60
529	529	Control	PLEKHB2	1.68592	3.18684e-60
530	530	Control	TCEA2	1.76428	3.10582e-60
533	533	Control	PNMA8A	1.59017	5.19839e-60
534	534	Control	CADM3	1.49212	7.53549e-60
536	536	Control	STX1A	1.67061	1.30067e-59
538	538	Control	GABRD	1.69169	2.19133e-59
539	539	Control	PSMD3	1.68225	2.16479e-59
541	541	Control	RNPS1	1.84381	2.60114e-59
545	545	Control	SNRPD2	1.74513	4.86365e-59
546	546	Control	LY6H	1.46752	9.61096e-59
547	547	Control	SPCS1	1.74693	6.40058e-59
548	548	Control	SPTAN1	1.43197	1.41458e-58
550	550	Control	TMX4	1.73679	8.16703e-59
555	555	Control	FHL1	1.5543	3.19858e-58
556	556	Control	PSMB1	1.86063	2.09098e-58
559	559	Control	RPS24	1.50266	4.6173e-58
560	560	Control	PITHD1	1.61621	5.28422e-58
561	561	Control	CLTC	1.51771	6.81491e-58
562	562	Control	FLOT1	1.63782	5.82285e-58
563	563	Control	HK1	1.45429	9.12202e-58
565	565	Control	SLC25A4	1.5591	9.82447e-58
567	567	Control	CAP2	1.59863	1.38173e-57
568	568	Control	OTUB1	1.56691	1.64045e-57
569	569	Control	APLP2	1.43189	2.06549e-57
571	571	Control	ISCU	1.65958	1.72347e-57
572	572	Control	LRPAP1	1.74101	1.89883e-57
575	575	Control	RPL14	1.69882	2.48315e-57
576	576	Control	SCG3	1.51254	3.68238e-57
577	577	Control	NDFIP1	1.31421	5.99851e-57
578	578	Control	METTL26	1.75341	2.74915e-57
579	579	Control	CLIP3	1.44207	5.41324e-57
582	582	Control	ARL8B	1.54031	1.34148e-56
583	583	Control	CEND1	1.33052	2.19111e-56
588	588	Control	PAK1	1.53036	3.08675e-56
589	589	Control	ATL1	1.62478	2.91322e-56
591	591	Control	UQCR11	1.60684	2.7372e-56
594	594	Control	RPL37A	1.17597	6.36119e-56
601	601	Control	EIF1AX	1.72471	7.07397e-56
605	605	Control	PCBP1	1.51776	1.96074e-55
607	607	Control	MATR3	1.45444	2.65159e-55
610	610	Control	ATP5F1B	1.43222	3.35127e-55
613	613	Control	PHPT1	1.65451	2.24297e-55
614	614	Control	VPS28	1.56339	3.07e-55
615	615	Control	AC135178.2	1.94159	1.5769e-55
616	616	Control	SNCB	1.20591	6.30573e-55
620	620	Control	KLC1	1.12712	1.10356e-54
621	621	Control	APLP1	1.43398	9.19055e-55
623	623	Control	PWAR6	1.526	9.19055e-55
625	625	Control	HPCA	1.57059	9.89948e-55
626	626	Control	APMAP	1.65535	9.35493e-55
627	627	Control	PRKAR1A	1.46199	2.33908e-54
628	628	Control	PRKACB	1.34204	2.50847e-54
632	632	Control	EEF1A2	1.32335	3.33558e-54
637	637	Control	MAPK1	1.39636	7.26058e-54
638	638	Control	BSN	1.5096	9.63691e-54
642	642	Control	NUAK1	1.40602	2.07756e-53
644	644	Control	PPP2CA	1.49683	2.53444e-53
645	645	Control	NAPA	1.51488	2.73698e-53
648	648	Control	APP	1.10002	6.0126e-53
651	651	Control	ATP5MC3	1.58719	4.50832e-53
653	653	Control	ARNT2	1.40393	7.28664e-53
654	654	Control	PCDHGA1	1.3488	8.84004e-53
656	656	Control	UBB	1.12016	1.1772e-52
657	657	Control	CIRBP	1.36292	1.18375e-52
658	658	Control	RPLP2	1.30734	1.39161e-52
663	663	Control	SCYL1	1.70203	1.32363e-52
665	665	Control	MINOS1	1.5288	1.71118e-52
666	666	Control	GPS1	1.61847	1.59399e-52
668	668	Control	NAPB	1.23598	3.80236e-52
672	672	Control	PSMC5	1.54908	3.52697e-52
674	674	Control	YWHAB	1.21758	9.83861e-52
676	676	Control	NDUFB9	1.50844	6.40069e-52
677	677	Control	FBXL16	1.36854	9.89168e-52
679	679	Control	MORF4L2	1.41857	9.71909e-52
681	681	Control	EIF3K	1.56809	1.41321e-51
684	684	Control	SYT1	0.776872	3.13085e-51
687	687	Control	YWHAQ	1.57044	2.18525e-51
691	691	Control	CYCS	1.65191	2.07682e-51
697	697	Control	ROMO1	1.76613	5.25509e-51
700	700	Control	MYL6B	1.63049	7.10906e-51
701	701	Control	CYC1	1.60575	8.09761e-51
706	706	Control	RPL35A	1.45405	1.6819e-50
710	710	Control	RPS8	1.19311	4.09868e-50
712	712	Control	PRPF19	1.50596	4.08215e-50
714	714	Control	SCRN1	1.42398	5.9901e-50
720	720	Control	KIAA0513	1.46983	1.32829e-49
722	722	Control	SCAND1	1.61357	1.35112e-49
725	725	Control	TUBA4A	1.31171	3.10025e-49
733	733	Control	CYFIP2	1.29739	7.40188e-49
734	734	Control	BLCAP	1.42572	7.39622e-49
736	736	Control	PNMA8B	1.4002	9.31505e-49
738	738	Control	HSPA8	1.59827	6.4289e-49
740	740	Control	DYNLRB1	1.41493	1.79781e-48
745	745	Control	RPL17-C18orf32	1.48606	1.98756e-48
746	746	Control	C16orf45	1.35798	2.60327e-48
750	750	Control	CAMK2N1	1.26743	5.54135e-48
751	751	Control	RAC1	1.25529	6.57627e-48
752	752	Control	SEPT5	1.15025	7.81597e-48
753	753	Control	ABHD12	1.51099	6.0862e-48
754	754	Control	LMO3	1.45016	8.81104e-48
755	755	Control	RPH3A	1.43464	1.06295e-47
757	757	Control	PCMT1	1.42955	1.0827e-47
763	763	Control	ZBTB18	1.48834	1.5373e-47
765	765	Control	WASF1	1.46877	1.7852e-47
766	766	Control	PSMB4	1.55014	1.53741e-47
767	767	Control	PNKD	1.49692	1.7852e-47
768	768	Control	CHCHD2	1.44551	2.23195e-47
772	772	Control	SARAF	1.16596	5.66911e-47
773	773	Control	MRFAP1L1	1.60211	4.03212e-47
776	776	Control	RPL31	1.21618	7.30349e-47
777	777	Control	PFDN5	1.37471	6.84398e-47
778	778	Control	POLR2L	1.58347	6.10408e-47
779	779	Control	DYNLL2	1.17093	9.84221e-47
780	780	Control	APOE	1.22569	1.0725e-46
783	783	Control	SPARCL1	0.863792	1.2524e-46
784	784	Control	KIAA1191	1.52829	8.55048e-47
785	785	Control	NAT14	1.47737	9.73609e-47
786	786	Control	TCEAL4	1.60679	8.43223e-47
790	790	Control	YWHAE	1.18763	2.19073e-46
792	792	Control	COPRS	1.39581	2.77304e-46
794	794	Control	G3BP2	1.44733	2.65154e-46
795	795	Control	RPS10-NUDT3	1.63602	2.53028e-46
798	798	Control	RPS4X	1.39371	3.23517e-46
799	799	Control	ITM2B	1.14524	5.37099e-46
800	800	Control	RNF187	1.20083	7.09357e-46
810	810	Control	CLTB	1.36269	1.08896e-45
811	811	Control	RPL4	1.40655	1.26094e-45
812	812	Control	S100A6	1.49765	1.0712e-45
814	814	Control	CPLX1	1.37663	1.43114e-45
819	819	Control	RPL23	1.32862	2.11503e-45
820	820	Control	LONRF2	1.51755	1.90268e-45
827	827	Control	RPS7	1.56244	3.07734e-45
832	832	Control	AMPH	1.43416	4.80811e-45
835	835	Control	COX6A1	1.3202	5.53566e-45
837	837	Control	SNN	1.54566	4.89359e-45
841	841	Control	PI4KA	1.29145	6.88814e-45
844	844	Control	TPD52	1.45501	6.84023e-45
846	846	Control	RPL5	1.338	8.64207e-45
847	847	Control	WBP2	1.11957	1.06803e-44
848	848	Control	ATP6V0B	1.19832	1.01121e-44
849	849	Control	RPL18A	1.60021	7.83103e-45
853	853	Control	MAZ	1.47427	1.21903e-44
856	856	Control	SELENOW	1.075	1.87362e-44
861	861	Control	TMEM151B	1.48915	2.03203e-44
862	862	Control	MAP1B	0.834035	3.16462e-44
863	863	Control	SLC25A6	1.25623	2.90765e-44
866	866	Control	ELAVL2	1.38384	2.86941e-44
873	873	Control	USP11	1.26764	3.80269e-44
876	876	Control	NDUFV1	1.31351	4.87012e-44
877	877	Control	RPL29	1.56666	4.19402e-44
881	881	Control	RPL18	1.22194	8.91409e-44
884	884	Control	NAP1L1	1.35321	8.29661e-44
886	886	Control	RPL26	1.39894	1.02539e-43
888	888	Control	COX5A	1.63219	9.14977e-44
889	889	Control	FSCN1	1.47119	1.24997e-43
894	894	Control	CCDC144NL-AS1	1.55522	1.67451e-43
897	897	Control	DSE	1.39926	1.90896e-43
898	898	Control	TSPAN3	1.26164	2.42119e-43
902	902	Control	SCN3B	1.37278	2.87201e-43
905	905	Control	ACTR2	1.4357	3.19258e-43
907	907	Control	PGM2L1	1.31659	3.97629e-43
911	911	Control	B4GAT1	1.07985	6.10403e-43
913	913	Control	HAGH	1.43382	5.40145e-43
920	920	Control	PHYHIP	0.924676	1.49503e-42
925	925	Control	TMEM132A	1.49362	1.25947e-42
929	929	Control	APOL2	1.53218	1.94511e-42
930	930	Control	CCDC85B	1.31356	2.63914e-42
931	931	Control	MYL12B	1.47845	2.255e-42
935	935	Control	KBTBD11	1.47384	3.02034e-42
938	938	Control	CDIPT	1.51159	3.51075e-42
939	939	Control	AC138430.1	1.6473	3.1421e-42
950	950	Control	LY6E	1.388	1.15882e-41
953	953	Control	VPS35	1.37897	1.28224e-41
954	954	Control	PIN1	1.29808	1.50198e-41
959	959	Control	DYNC1H1	1.08535	2.38211e-41
960	960	Control	FAM131A	1.40431	2.1381e-41
967	967	Control	RPL10	1.37218	4.00056e-41
972	972	Control	PRKAR1B	0.991939	7.70091e-41
973	973	Control	LAMTOR4	1.34453	6.52354e-41
974	974	Control	ARHGDIA	1.25183	6.8524e-41
976	976	Control	RAB11A	1.33799	6.59197e-41
991	991	Control	SYT11	1.20237	2.35799e-40
992	992	Control	PGK1	1.20302	2.42539e-40
993	993	Control	DIRAS2	1.32594	2.34037e-40
994	994	Control	RPL7A	1.27	2.44119e-40
995	995	Control	SAP18	1.40907	2.21755e-40
1001	1001	Control	RRAGA	1.40766	4.25208e-40
1005	1005	Control	P4HTM	1.41309	5.18155e-40
1006	1006	Control	SORL1	1.27282	6.12908e-40
1007	1007	Control	STMN4	1.18462	7.46183e-40
1011	1011	Control	NCKAP1	1.30099	8.4397e-40
1013	1013	Control	PPP3CB	1.29046	8.4901e-40
1016	1016	Control	SUGP2	1.32299	1.06219e-39
1019	1019	Control	UBE2V2	1.38285	1.29697e-39
1023	1023	Control	HNRNPK	1.20724	2.35144e-39
1028	1028	Control	UBQLN2	1.40085	2.7651e-39
1031	1031	Control	ROGDI	1.3664	3.55003e-39
1037	1037	Control	FUS	1.43074	4.55139e-39
1039	1039	Control	HSP90AB1	0.694605	7.13279e-39
1040	1040	Control	NELL2	1.17673	6.59774e-39
1047	1047	Control	PNMA1	1.41485	1.01375e-38
1049	1049	Control	ABR	1.08076	1.19496e-38
1052	1052	Control	FBXO2	1.29009	1.10988e-38
1056	1056	Control	STOML1	1.41322	1.56288e-38
1057	1057	Control	SLC6A17	1.20461	1.96915e-38
1067	1067	Control	NPTX1	1.36404	3.84841e-38
1068	1068	Control	PSMA7	1.33954	3.63266e-38
1071	1071	Control	HIGD1A	1.28505	4.31539e-38
1073	1073	Control	BAG6	1.36883	4.22523e-38
1075	1075	Control	SEPT3	1.2464	5.8395e-38
1084	1084	Control	RPL13	1.10554	9.81259e-38
1088	1088	Control	CLSTN3	1.19405	1.15855e-37
1091	1091	Control	SELENOM	1.34299	1.50465e-37
1093	1093	Control	CAPNS1	1.17439	2.05558e-37
1094	1094	Control	WDR47	1.3465	1.94629e-37
1095	1095	Control	ARL6IP5	1.37002	2.24404e-37
1099	1099	Control	PACSIN1	1.24264	3.16959e-37
1107	1107	Control	TPM3	1.46177	4.54705e-37
1108	1108	Control	PPP1R1B	1.37697	4.74743e-37
1110	1110	Control	CHST1	1.45502	4.8318e-37
1114	1114	Control	RPL38	1.22117	7.57829e-37
1117	1117	Control	TMEM9	1.36783	7.81138e-37
1118	1118	Control	PPP3CA	0.925578	1.00599e-36
1124	1124	Control	KIFAP3	1.33147	1.03691e-36
1127	1127	Control	HCFC1R1	1.31215	1.15531e-36
1128	1128	Control	CDIP1	1.11717	1.34333e-36
1129	1129	Control	RPL8	1.09783	1.50278e-36
1134	1134	Control	SEPT7	1.07578	2.10734e-36
1135	1135	Control	CCT7	1.40813	1.69518e-36
1141	1141	Control	MADD	1.18112	2.96183e-36
1143	1143	Control	GABRG2	1.21725	3.0205e-36
1144	1144	Control	ITFG1	1.22295	2.94703e-36
1148	1148	Control	ACSL3	1.30751	3.36623e-36
1150	1150	Control	HOPX	1.34282	3.54534e-36
1154	1154	Control	ACTR1A	1.25682	5.3304e-36
1158	1158	Control	UBXN6	1.2624	8.16652e-36
1163	1163	Control	NFE2L1	1.29154	1.01791e-35
1166	1166	Control	TMEM259	1.32663	9.97638e-36
1168	1168	Control	GABARAPL2	1.25093	1.08886e-35
1170	1170	Control	NUCKS1	1.06428	1.42059e-35
1172	1172	Control	SERF2	1.1175	1.37603e-35
1174	1174	Control	RPS9	1.08963	1.55155e-35
1175	1175	Control	DDX24	1.24649	1.56397e-35
1181	1181	Control	SLC8A2	1.3318	2.40742e-35
1182	1182	Control	GNB1	1.04646	2.83075e-35
1190	1190	Control	C12orf57	1.41016	3.23473e-35
1191	1191	Control	NDUFS2	1.31606	3.70774e-35
1192	1192	Control	DGCR2	1.27509	3.94533e-35
1197	1197	Control	ATP6V1C1	1.29638	5.45076e-35
1201	1201	Control	SLC39A10	1.27464	5.95622e-35
1206	1206	Control	BASP1	0.822543	8.04396e-35
1208	1208	Control	ATP6AP1	1.09165	8.15712e-35
1209	1209	Control	SYBU	1.30703	8.32927e-35
1215	1215	Control	RAB2A	1.20175	1.02516e-34
1218	1218	Control	GUK1	1.16765	1.20531e-34
1222	1222	Control	CLCN4	1.25198	1.64092e-34
1225	1225	Control	PHYHIPL	1.28364	1.88098e-34
1230	1230	Control	CLPTM1	1.27063	2.28831e-34
1233	1233	Control	PSMB5	1.384	2.33891e-34
1235	1235	Control	PIP4K2B	1.18537	2.69786e-34
1245	1245	Control	TBR1	1.26386	4.04032e-34
1246	1246	Control	RPL35	1.06049	4.8605e-34
1254	1254	Control	CCM2	1.35417	7.06721e-34
1259	1259	Control	MTCH1	0.944269	9.89213e-34
1263	1263	Control	DOC2A	1.24631	9.87834e-34
1264	1264	Control	SMAP2	1.31438	1.07318e-33
1267	1267	Control	KIFC2	1.0703	1.27451e-33
1271	1271	Control	KIF1A	0.868686	1.47092e-33
1284	1284	Control	LGI3	1.12463	2.19735e-33
1287	1287	Control	AP2S1	1.16203	2.24603e-33
1290	1290	Control	PSMD4	1.23668	2.35859e-33
1291	1291	Control	WDR82	1.12549	2.6452e-33
1296	1296	Control	MLF2	1.15967	3.27758e-33
1297	1297	Control	ST8SIA3	1.2114	3.29715e-33
1298	1298	Control	CPLX2	1.00785	4.57831e-33
1299	1299	Control	NPDC1	1.08109	4.42298e-33
1304	1304	Control	KCTD2	1.28835	5.1925e-33
1305	1305	Control	GOT2	1.31705	5.25776e-33
1306	1306	Control	RIMS3	1.10067	5.72581e-33
1307	1307	Control	RPS28	1.08249	6.28373e-33
1308	1308	Control	PAFAH1B1	1.11431	6.11947e-33
1309	1309	Control	ATP2B1	1.02122	6.68469e-33
1311	1311	Control	TAX1BP1	1.27817	6.29152e-33
1312	1312	Control	HABP4	1.27491	6.25629e-33
1321	1321	Control	TTC9B	1.13329	9.21029e-33
1324	1324	Control	SUMO3	1.22348	9.52344e-33
1331	1331	Control	STUB1	1.22691	1.40216e-32
1332	1332	Control	SYNJ1	1.27565	1.40175e-32
1344	1344	Control	NDFIP2	1.2835	2.16333e-32
1353	1353	Control	IPCEF1	1.16167	3.0644e-32
1357	1357	Control	C1orf216	1.28833	3.47939e-32
1358	1358	Control	CRMP1	1.24598	3.48824e-32
1360	1360	Control	CHGA	0.971303	4.31296e-32
1362	1362	Control	RPS3	1.11489	4.16873e-32
1363	1363	Control	RPS21	1.20539	4.04938e-32
1367	1367	Control	OAZ1	0.851232	5.16739e-32
1369	1369	Control	ATP6V1H	1.29759	4.79739e-32
1370	1370	Control	ENTPD6	1.12919	5.02873e-32
1373	1373	Control	HNRNPUL2	1.21783	5.31239e-32
1378	1378	Control	ATP8A1	1.14115	7.28579e-32
1379	1379	Control	SYN2	0.907724	8.75075e-32
1382	1382	Control	SPRYD3	1.16723	9.7375e-32
1385	1385	Control	GAS7	1.04706	1.17237e-31
1396	1396	Control	KIF21A	1.1779	1.59557e-31
1399	1399	Control	TUBB4A	1.01303	1.86852e-31
1400	1400	Control	MTPN	1.17766	1.84198e-31
1406	1406	Control	GABRB2	1.09481	2.00981e-31
1408	1408	Control	RETREG2	1.13438	2.05858e-31
1409	1409	Control	CELSR2	1.28737	1.95945e-31
1411	1411	Control	FKBP8	1.04999	2.38862e-31
1413	1413	Control	RPL13A	1.05726	2.48447e-31
1414	1414	Control	SLC6A1	1.22085	2.34572e-31
1415	1415	Control	DDB1	1.24593	2.42665e-31
1419	1419	Control	EPB41L3	1.2305	3.09818e-31
1426	1426	Control	ADAP1	1.10695	4.32468e-31
1432	1432	Control	DNAJC6	1.12256	5.02906e-31
1434	1434	Control	KIF5C	0.994225	5.67319e-31
1442	1442	Control	CA11	1.09232	8.17495e-31
1445	1445	Control	STXBP1	0.790773	9.72004e-31
1446	1446	Control	H2AFY	1.27624	8.81609e-31
1447	1447	Control	ALDOC	0.923993	1.06197e-30
1449	1449	Control	CSRNP3	1.14058	9.79612e-31
1451	1451	Control	DNER	1.21324	9.98534e-31
1454	1454	Control	MAGED1	1.11206	1.23689e-30
1458	1458	Control	SNRNP70	1.1526	1.47719e-30
1459	1459	Control	ACADVL	1.26176	1.44351e-30
1461	1461	Control	MDH2	1.23931	1.65376e-30
1465	1465	Control	NDUFS7	1.14526	1.89219e-30
1467	1467	Control	GDA	1.12795	1.92964e-30
1474	1474	Control	GUCY1B1	1.10726	2.5143e-30
1482	1482	Control	FAM217B	1.17884	3.21654e-30
1487	1487	Control	RHEB	1.24134	3.80366e-30
1500	1500	Control	CAMK2G	0.998394	5.47766e-30
1502	1502	Control	RPL36A	1.31357	5.51937e-30
1504	1504	Control	ANXA6	1.20051	7.00791e-30
1505	1505	Control	HSPH1	1.07385	7.36934e-30
1508	1508	Control	GPRASP1	1.18281	9.07375e-30
1512	1512	Control	RTN3	0.786391	1.34904e-29
1516	1516	Control	SERINC3	1.02483	1.40584e-29
1522	1522	Control	VAPA	1.16088	1.59084e-29
1524	1524	Control	APC2	1.07361	1.78069e-29
1532	1532	Control	GPC1	1.08637	2.41558e-29
1535	1535	Control	JPH4	1.22215	2.70221e-29
1537	1537	Control	SLC25A3	1.09474	3.42907e-29
1540	1540	Control	TNK2	1.06937	3.60981e-29
1542	1542	Control	TMSB4XP4	1.11952	3.78871e-29
1543	1543	Control	NDRG3	1.13321	3.97678e-29
1545	1545	Control	SH3GLB2	1.16528	4.15615e-29
1548	1548	Control	SMARCA2	1.13813	4.57053e-29
1553	1553	Control	NMNAT2	1.17349	5.03073e-29
1554	1554	Control	LANCL1	1.2413	4.78819e-29
1555	1555	Control	BCAP31	1.17208	5.15314e-29
1558	1558	Control	CLTA	0.985269	5.92309e-29
1561	1561	Control	DPP7	1.0645	6.24315e-29
1571	1571	Control	PDZD4	1.04004	9.29695e-29
1595	1595	Control	RAB6A	1.05345	1.6544e-28
1597	1597	Control	RPL19	1.10088	1.77496e-28
1598	1598	Control	C1orf61	1.03957	1.84837e-28
1602	1602	Control	FBXW7	1.04627	2.00902e-28
1603	1603	Control	FRRS1L	1.13141	1.97108e-28
1606	1606	Control	RPS23	1.06422	2.15662e-28
1609	1609	Control	MRFAP1	0.94656	2.47044e-28
1615	1615	Control	IQSEC1	0.966272	2.75528e-28
1619	1619	Control	RPL7	1.0901	2.97043e-28
1622	1622	Control	EEF1A1	1.0447	3.42834e-28
1623	1623	Control	CDC42	1.14517	3.42423e-28
1630	1630	Control	ZFAND5	1.03502	4.74367e-28
1633	1633	Control	S100B	1.15929	5.05866e-28
1641	1641	Control	ATP6V1A	0.985565	6.93367e-28
1666	1666	Control	PTPRN2	1.04619	1.66062e-27
1668	1668	Control	KIF3A	1.08037	1.63769e-27
1672	1672	Control	XRCC6	1.14366	1.68793e-27
1676	1676	Control	TPI1	0.819858	2.40836e-27
1677	1677	Control	SEZ6L2	0.937081	2.58815e-27
1681	1681	Control	DCTN2	1.10162	2.80254e-27
1682	1682	Control	FEM1B	1.05226	3.0411e-27
1683	1683	Control	DCTN1	0.986156	3.19588e-27
1684	1684	Control	CD63	1.01355	3.19085e-27
1686	1686	Control	C9orf16	1.1149	3.24831e-27
1690	1690	Control	OCIAD1	1.01217	4.48535e-27
1700	1700	Control	GNG3	0.976057	5.64837e-27
1705	1705	Control	RPS25	1.11573	6.53555e-27
1716	1716	Control	GPS2	1.09756	8.87026e-27
1730	1730	Control	BRWD1	1.18708	1.11298e-26
1732	1732	Control	ABCA3	1.00989	1.21467e-26
1735	1735	Control	FAM49A	1.06904	1.2846e-26
1736	1736	Control	ABAT	1.07653	1.29273e-26
1738	1738	Control	RPL28	0.909093	1.48879e-26
1746	1746	Control	RPS20	0.976561	1.7292e-26
1758	1758	Control	Z83844.3	1.02935	2.4293e-26
1768	1768	Control	RAB11B	1.05053	2.86855e-26
1778	1778	Control	KLHDC3	1.04933	3.44096e-26
1780	1780	Control	GABARAP	0.94966	3.73896e-26
1790	1790	Control	NDUFS1	1.12349	4.27908e-26
1809	1809	Control	MEF2D	1.10414	7.09666e-26
1811	1811	Control	MT1X	1.25767	7.54921e-26
1820	1820	Control	PRDX2	0.984561	1.13508e-25
1839	1839	Control	GPR162	1.11211	1.83605e-25
1847	1847	Control	SYNPO	0.989316	2.30356e-25
1865	1865	Control	MYL6	0.916906	3.80413e-25
1867	1867	Control	TUBB	0.869684	3.95598e-25
1868	1868	Control	KIF5A	0.899587	3.89542e-25
1873	1873	Control	RPSA	1.04544	4.29751e-25
1878	1878	Control	HACD3	1.15734	4.87815e-25
1880	1880	Control	RPL23A	1.08829	5.09984e-25
1883	1883	Control	TRIR	1.12978	5.31502e-25
1884	1884	Control	PTMS	0.902546	5.79503e-25
1896	1896	Control	SCN2B	0.994545	8.50079e-25
1899	1899	Control	STK25	1.09506	9.26211e-25
1924	1924	Control	LDHB	0.895181	1.80545e-24
1925	1925	Control	RPS3A	1.16164	1.7234e-24
1930	1930	Control	CFL1	0.737691	2.2239e-24
1932	1932	Control	UQCRC1	0.925118	2.18359e-24
1939	1939	Control	HDGFL3	1.10695	2.50946e-24
1940	1940	Control	PRDX1	0.90584	2.70429e-24
1943	1943	Control	CX3CL1	1.12254	2.72184e-24
1950	1950	Control	SPIN1	1.04532	2.99453e-24
1955	1955	Control	EPHB6	0.922635	3.7597e-24
1956	1956	Control	NCL	0.9989	3.94621e-24
1960	1960	Control	MAPRE2	0.942291	4.53406e-24
1965	1965	Control	PAFAH1B2	0.997206	5.73654e-24

### Sheet: L5_Moderate_vs_Control
Unnamed: 0	index	Group_key	Gene_name	Value	P_adjusted
0	0	Moderate	QDPR	1.03238	0
2	2	Moderate	SLC38A2	1.1163	0
3	3	Moderate	MT-RNR1	0.321339	0
4	4	Moderate	SPP1	1.01358	0
7	7	Moderate	CSRP1	0.694654	0
8	8	Moderate	AC093525.2	0.415041	0
9	9	Moderate	CKB	0.28164	0
10	10	Moderate	TF	0.981337	0
12	12	Moderate	PLP1	0.524505	2.06673e-306
13	13	Moderate	MT-ND6	0.586752	2.29274e-302
14	14	Moderate	CCNI	0.601168	2.10645e-281
15	15	Moderate	NDUFA4	0.505425	5.20173e-283
16	16	Moderate	SELENOP	0.879754	4.24067e-258
17	17	Moderate	RNF187	0.453244	4.79165e-258
18	18	Moderate	MT-TV	0.393992	8.08595e-248
19	19	Moderate	NEAT1	0.769063	1.55157e-242
20	20	Moderate	ACOT7	0.556752	3.67901e-241
23	23	Moderate	TSC22D3	0.563965	1.05723e-196
25	25	Moderate	MT-TT	0.671919	1.32668e-179
26	26	Moderate	AL669831.3	0.420052	8.10275e-180
27	27	Moderate	SCD	0.549016	1.49154e-173
28	28	Moderate	GLUL	0.31217	5.1162e-165
29	29	Moderate	LANCL1	0.566071	6.46807e-165
31	31	Moderate	CLDN11	0.699709	6.08364e-158
32	32	Moderate	PFKP	0.40846	2.60331e-157
33	33	Moderate	NCDN	0.259125	3.71762e-155
36	36	Moderate	HLF	0.497457	2.67958e-146
37	37	Moderate	TUBA1A	0.316825	9.12956e-144
41	41	Moderate	CTSD	0.276294	3.64783e-122
45	45	Moderate	EFHD1	0.560383	6.47548e-117
47	47	Moderate	CHGA	0.295589	1.67616e-114
48	48	Moderate	RPL21	0.342351	9.477e-113
50	50	Moderate	SLC44A1	0.50997	6.84063e-112
51	51	Moderate	QKI	0.383939	1.69038e-107
56	56	Moderate	GFOD1	0.37413	1.12733e-100
58	58	Moderate	B4GAT1	0.251863	3.77978e-99
61	61	Moderate	YWHAH	0.25335	4.56998e-94
64	64	Moderate	RPS29	0.369127	8.46803e-89
65	65	Moderate	NAA38	0.349096	7.72512e-88
68	68	Moderate	GDI2	0.38322	6.58247e-87
72	72	Moderate	G3BP2	0.338994	2.83997e-80
73	73	Moderate	LINC00844	0.483872	1.15163e-77
77	77	Moderate	LAMP2	0.430995	4.1501e-76
81	81	Moderate	ZNF483	0.281041	2.2168e-73
82	82	Moderate	PNPLA6	0.373851	2.37858e-73
83	83	Moderate	MT-TF	0.414406	3.00587e-73
84	84	Moderate	NISCH	0.343667	8.93922e-73
87	87	Moderate	DHCR24	0.295873	1.80543e-70
88	88	Moderate	TMEM245	0.355125	1.93822e-70
91	91	Moderate	IRS2	0.306201	8.3554e-67
92	92	Moderate	DCTN2	0.325592	1.29229e-66
96	96	Moderate	RPL7	0.313996	3.19853e-65
99	99	Moderate	ATP5F1E	0.255925	2.92123e-64
114	114	Moderate	CHCHD2	0.284587	9.35634e-60
115	115	Moderate	MOAP1	0.26719	2.59103e-59
117	117	Moderate	COX7A1	0.309499	1.73109e-58
125	125	Moderate	NPTX1	0.299886	1.42141e-55
128	128	Moderate	ATP6V1A	0.251375	1.72187e-54
130	130	Moderate	SLC25A4	0.275248	3.77367e-54
134	134	Moderate	COX5A	0.336628	5.41337e-53
138	138	Moderate	GPR155	0.331642	3.46444e-52
139	139	Moderate	TIMP2	0.266782	3.5585e-52
143	143	Moderate	ERBIN	0.378166	4.91252e-49
146	146	Moderate	HIPK2	0.323623	1.52237e-48
155	155	Moderate	HSPA8	0.299738	8.58815e-47
161	161	Moderate	SPAG9	0.280051	2.9952e-46
162	162	Moderate	NCOA7	0.286411	4.28167e-46
168	168	Moderate	SARS	0.265948	4.16912e-45
170	170	Moderate	CCT7	0.294615	1.05903e-44
173	173	Moderate	TEF	0.277655	2.80477e-42
175	175	Moderate	MT-TI	0.342646	3.7948e-42
185	185	Moderate	NDUFAB1	0.276555	1.96712e-39
188	188	Moderate	H2AFV	0.261972	4.34978e-39
194	194	Moderate	SLC4A10	0.270042	4.85761e-38
207	207	Moderate	NDUFA10	0.268737	1.32379e-36
218	218	Moderate	RCN2	0.266343	7.5998e-36
219	219	Moderate	RNF130	0.27804	1.17593e-35
223	223	Moderate	DBI	0.285992	6.41538e-35

### Sheet: L5_Moderate_vs_Severe
Unnamed: 0	index	Group_key	Gene_name	Value	P_adjusted
1	1	Moderate	ENC1	3.19296	3.03554e-194
2	2	Moderate	BEX1	3.08286	2.96749e-191
3	3	Moderate	RGS4	2.85673	3.04247e-166
4	4	Moderate	PPIA	2.71604	1.81346e-159
5	5	Moderate	CCK	2.61914	4.38437e-150
6	6	Moderate	RPL3	2.7129	1.916e-148
8	8	Moderate	COX6C	2.69227	4.78861e-149
9	9	Moderate	MIF	3.03358	1.06673e-156
10	10	Moderate	UQCRH	2.6213	1.65635e-145
11	11	Moderate	ATP5MD	2.69524	2.54144e-147
12	12	Moderate	CHGB	3.17899	1.92099e-155
13	13	Moderate	TUBB2A	2.41847	2.86523e-141
14	14	Moderate	ATP5MPL	2.67907	1.57548e-144
15	15	Moderate	TMSB10	2.04243	9.42751e-134
16	16	Moderate	COX7A1	2.7621	2.97562e-140
17	17	Moderate	NDUFB1	2.68454	1.35045e-137
18	18	Moderate	GADD45GIP1	2.62189	1.77736e-138
19	19	Moderate	PCSK1N	2.40196	2.01383e-134
20	20	Moderate	ATP5IF1	2.59705	5.04811e-133
21	21	Moderate	SERINC1	2.27253	6.50564e-129
23	23	Moderate	BEX3	2.42288	1.02432e-129
24	24	Moderate	NSF	2.37159	1.15657e-129
25	25	Moderate	NDUFS5	2.49489	7.12593e-130
26	26	Moderate	ELOB	2.4823	6.99128e-131
27	27	Moderate	MDH1	2.45306	6.13708e-130
28	28	Moderate	PNMA2	2.4265	2.29005e-129
29	29	Moderate	COX4I1	2.43192	2.50729e-128
30	30	Moderate	AP000350.4	2.31199	3.58771e-126
31	31	Moderate	DYNLL1	2.21951	4.20287e-124
32	32	Moderate	STMN2	2.12366	1.44604e-122
33	33	Moderate	UQCRQ	2.46184	1.40586e-125
34	34	Moderate	NDUFAB1	2.7074	2.73803e-129
35	35	Moderate	NDUFA4	2.23184	7.31778e-123
37	37	Moderate	SNAP25	1.47851	1.95583e-119
39	39	Moderate	RPS26	2.6701	5.1903e-125
40	40	Moderate	BEX4	2.38208	1.30283e-121
41	41	Moderate	HINT1	2.35204	2.0852e-121
42	42	Moderate	STMN1	2.05319	1.0608e-117
43	43	Moderate	UCHL1	1.96339	1.50339e-117
44	44	Moderate	MOAP1	2.40134	7.12948e-120
45	45	Moderate	COX5B	2.15059	2.06745e-116
46	46	Moderate	ATP6V1B2	2.19691	2.46575e-116
47	47	Moderate	PEBP1	1.68504	1.53528e-114
48	48	Moderate	NAA38	2.44803	5.50559e-118
50	50	Moderate	YWHAH	2.10568	4.88163e-114
51	51	Moderate	ATP5F1E	2.31703	5.25612e-113
52	52	Moderate	COX7A2	2.27493	3.20607e-113
53	53	Moderate	PRDX5	2.25165	2.09493e-112
54	54	Moderate	CALM2	1.91551	2.23812e-109
55	55	Moderate	ATP1A1	2.0306	7.57198e-109
56	56	Moderate	SERPINI1	2.10722	5.86234e-109
57	57	Moderate	NDUFA1	2.30983	1.74978e-109
58	58	Moderate	MZT2B	2.17778	2.09833e-108
60	60	Moderate	TMSB4X	1.93151	3.62947e-105
61	61	Moderate	NDUFB2	2.37866	3.4815e-108
64	64	Moderate	C4orf48	2.24021	4.0174e-105
65	65	Moderate	NPTN	1.97286	1.14302e-101
66	66	Moderate	FXYD6	2.03677	2.31654e-101
67	67	Moderate	ATP1B1	1.75191	8.86604e-101
68	68	Moderate	MLLT11	2.02301	6.76204e-102
70	70	Moderate	ATP5ME	1.98362	1.32728e-99
71	71	Moderate	UBL5	2.16915	1.08231e-100
72	72	Moderate	VSNL1	1.69711	3.00801e-98
73	73	Moderate	ATP5MF	2.30512	2.39352e-100
75	75	Moderate	SNU13	2.09754	9.8259e-99
76	76	Moderate	NDUFC2	2.35228	1.96066e-99
77	77	Moderate	DKK3	1.83902	3.85116e-96
78	78	Moderate	EIF4A2	1.83421	6.48462e-96
79	79	Moderate	SOD1	1.9302	8.95752e-97
80	80	Moderate	TAGLN3	1.93158	5.78889e-96
81	81	Moderate	COX6B1	2.06438	1.04237e-96
82	82	Moderate	ATP5PO	2.2449	5.19797e-98
83	83	Moderate	GAP43	2.0237	7.71264e-96
84	84	Moderate	OLFM1	1.6846	3.45249e-94
85	85	Moderate	AC091167.2	2.01063	1.68424e-94
86	86	Moderate	GNAS	1.6419	1.28629e-93
87	87	Moderate	INA	2.17845	2.1925e-95
88	88	Moderate	AC093512.2	1.51854	1.15125e-92
89	89	Moderate	RAB6B	1.87316	2.15322e-92
90	90	Moderate	YWHAG	1.47222	1.00878e-91
91	91	Moderate	AURKAIP1	2.16588	1.2522e-93
92	92	Moderate	SLIRP	2.47736	3.90166e-95
94	94	Moderate	IDS	1.50817	1.92296e-90
97	97	Moderate	CKB	1.25474	9.35428e-90
98	98	Moderate	NDUFB7	2.04927	6.478e-91
99	99	Moderate	SYT4	1.96607	7.37449e-91
100	100	Moderate	ENO2	1.56593	3.84359e-89
102	102	Moderate	NDUFA13	1.88744	2.68175e-89
103	103	Moderate	COX7C	1.96699	1.37677e-89
104	104	Moderate	NDUFB8	1.91726	2.85809e-89
105	105	Moderate	NME1	2.28774	1.15681e-90
106	106	Moderate	NDUFB4	2.11003	8.16109e-90
107	107	Moderate	SCG5	2.003	1.292e-88
108	108	Moderate	ATP5F1D	1.88323	1.30293e-87
109	109	Moderate	MRPS21	2.25548	1.30639e-89
110	110	Moderate	SULT4A1	1.80477	2.8494e-87
113	113	Moderate	MAPK9	2.14147	4.96974e-88
114	114	Moderate	C19orf70	2.33627	2.18189e-88
115	115	Moderate	YWHAZ	1.84302	5.12812e-86
116	116	Moderate	ATP6V1E1	1.90748	3.7505e-86
117	117	Moderate	NAP1L2	2.0817	2.72839e-86
118	118	Moderate	BEX2	2.03563	2.19561e-86
120	120	Moderate	RTN4	1.57823	2.2322e-84
121	121	Moderate	EDF1	1.83318	6.0392e-85
122	122	Moderate	SYNPR	2.22746	3.45172e-86
123	123	Moderate	ATP5PF	2.10151	1.50502e-85
124	124	Moderate	AC008763.3	2.14763	2.7893e-85
125	125	Moderate	REEP5	1.89526	6.7137e-84
128	128	Moderate	GABARAPL1	1.78084	1.98542e-83
129	129	Moderate	SLC22A17	1.69398	1.15707e-82
130	130	Moderate	UBC	1.499	1.93733e-82
131	131	Moderate	SNCG	2.12052	9.03603e-85
132	132	Moderate	RABAC1	1.99335	2.71613e-83
133	133	Moderate	RNASEK	1.87541	6.44875e-83
135	135	Moderate	TCEAL2	2.08965	1.81032e-83
137	137	Moderate	RAN	2.19292	2.2971e-83
138	138	Moderate	RNF187	1.65408	1.62441e-80
139	139	Moderate	NDUFA2	2.23046	2.23315e-82
140	140	Moderate	NDUFA3	1.97968	3.45919e-81
141	141	Moderate	NDUFA11	1.98502	1.13451e-81
142	142	Moderate	BSCL2	1.84445	1.02581e-80
143	143	Moderate	ATP5MC1	2.1499	1.18113e-80
144	144	Moderate	CALM1	0.932076	2.28758e-78
145	145	Moderate	MAP2K1	1.99182	1.05535e-79
146	146	Moderate	COX7B	2.22397	6.38985e-80
148	148	Moderate	NEDD8	1.89597	9.38108e-79
149	149	Moderate	SLC25A4	1.83435	1.02995e-78
150	150	Moderate	NDRG4	1.5315	6.61067e-77
151	151	Moderate	TMEM30A	1.86236	7.33766e-78
152	152	Moderate	FIS1	1.97823	1.2164e-77
154	154	Moderate	TMA7	1.90466	3.25948e-77
155	155	Moderate	SPINT2	2.11938	1.2164e-77
156	156	Moderate	PINK1	1.76289	3.32129e-76
157	157	Moderate	SCOC	2.02222	2.64216e-77
158	158	Moderate	GLS	1.74659	7.54464e-76
159	159	Moderate	ATP5F1A	1.74169	1.66174e-75
160	160	Moderate	NDUFB11	2.10899	1.26586e-76
161	161	Moderate	NEFL	1.55732	6.40429e-75
162	162	Moderate	NEFM	1.77943	2.80656e-75
164	164	Moderate	TM2D3	2.13132	4.05431e-76
166	166	Moderate	SLC12A5	1.78208	4.98915e-75
167	167	Moderate	RTN1	1.38982	1.0595e-73
168	168	Moderate	GOT1	2.0088	3.57886e-75
169	169	Moderate	RPL24	1.81618	8.92603e-74
171	171	Moderate	NDUFB10	1.91939	1.33068e-73
172	172	Moderate	ARL6IP1	1.60357	2.39069e-72
173	173	Moderate	ATP6V0E2	1.75573	2.14762e-72
174	174	Moderate	UQCRB	1.80137	2.82034e-72
175	175	Moderate	CCT8	2.11186	2.60015e-73
177	177	Moderate	ARHGDIG	1.89909	2.77975e-72
178	178	Moderate	CREG2	1.80964	9.80186e-72
179	179	Moderate	BAIAP3	1.88845	5.54676e-72
180	180	Moderate	GPX4	1.70353	3.99912e-71
181	181	Moderate	COX8A	1.70909	4.31654e-71
182	182	Moderate	UQCR10	1.71309	6.42472e-71
183	183	Moderate	TOMM7	1.80189	5.80148e-71
184	184	Moderate	FKBP2	1.95824	3.98377e-71
185	185	Moderate	NSG2	1.76247	9.55796e-71
186	186	Moderate	ATP5MG	1.77625	1.1957e-70
187	187	Moderate	G3BP2	1.78633	2.23705e-70
188	188	Moderate	CUTA	1.86127	3.28796e-70
189	189	Moderate	CALY	1.57468	2.36061e-69
190	190	Moderate	SYT13	2.0491	2.87381e-70
191	191	Moderate	FHL1	1.7123	2.38202e-69
192	192	Moderate	HSPA8	1.89801	3.18964e-69
193	193	Moderate	PREPL	1.51048	1.67169e-68
194	194	Moderate	INPP5F	1.78256	6.5475e-69
197	197	Moderate	EEF1A2	1.50597	7.38916e-68
198	198	Moderate	AK5	1.70289	5.29611e-68
201	201	Moderate	TOMM20	1.65619	4.91042e-68
202	202	Moderate	FTH1	1.29572	5.42019e-67
203	203	Moderate	ACTB	1.2577	7.78156e-67
204	204	Moderate	CHCHD2	1.73009	3.48611e-67
206	206	Moderate	COPS9	1.7076	6.11325e-67
207	207	Moderate	VDAC1	1.85987	2.22416e-67
208	208	Moderate	SV2A	1.60657	1.7951e-66
210	210	Moderate	RCAN2	1.77484	7.22497e-67
212	212	Moderate	ATP6V1F	1.88852	9.19293e-67
213	213	Moderate	LDHA	1.83274	1.3728e-66
214	214	Moderate	SKP1	1.56331	8.15501e-66
215	215	Moderate	GHITM	1.7431	4.49589e-66
216	216	Moderate	TUBA1B	1.11497	3.51315e-65
217	217	Moderate	DSTN	1.64889	7.57629e-66
218	218	Moderate	MGST3	1.83245	3.43648e-66
219	219	Moderate	COX5A	1.96882	3.33061e-66
220	220	Moderate	LY6H	1.56394	3.7185e-65
221	221	Moderate	TUBA4A	1.52942	6.11019e-65
222	222	Moderate	RNF11	1.60346	3.95254e-65
223	223	Moderate	LANCL1	1.80737	1.8291e-65
224	224	Moderate	UQCR11	1.73694	5.06781e-65
225	225	Moderate	PSAP	0.999998	3.98753e-64
226	226	Moderate	SNRPD2	1.84025	4.27985e-65
227	227	Moderate	ATP5F1B	1.56703	1.96888e-64
228	228	Moderate	NDUFB9	1.69502	7.75244e-65
229	229	Moderate	NLRP1	1.6766	2.0002e-64
230	230	Moderate	PEG3	1.69145	1.11234e-64
232	232	Moderate	CDK5R1	1.7194	2.36066e-64
233	233	Moderate	RPL34	1.48767	9.04543e-64
235	235	Moderate	PSMC5	1.72524	2.74285e-64
236	236	Moderate	PITHD1	1.70896	5.01307e-64
238	238	Moderate	EID1	1.6293	6.78278e-64
242	242	Moderate	RPS15	1.63128	4.12608e-63
243	243	Moderate	CLSTN1	1.33135	1.83415e-62
244	244	Moderate	RPL15	1.46362	1.26044e-62
245	245	Moderate	MZT2A	1.89794	2.70926e-63
246	246	Moderate	MAP1LC3B	1.6841	6.7235e-63
247	247	Moderate	BEX5	1.89768	4.14058e-63
249	249	Moderate	PRNP	0.999183	1.43736e-61
250	250	Moderate	B4GAT1	1.33171	1.03996e-61
252	252	Moderate	GAPDH	0.858704	3.54527e-61
253	253	Moderate	SV2B	1.53129	1.76535e-61
254	254	Moderate	ROMO1	1.93735	6.82583e-62
255	255	Moderate	PNMA8A	1.62202	2.17246e-61
256	256	Moderate	ATP6V1G2	1.97211	1.03996e-61
257	257	Moderate	NECAB1	1.43412	1.32854e-60
258	258	Moderate	PDP1	1.75501	2.65638e-61
259	259	Moderate	S100A6	1.72889	4.64802e-61
260	260	Moderate	ITM2B	1.34298	2.58764e-60
261	261	Moderate	TSPYL4	1.74415	7.12047e-61
263	263	Moderate	NORAD	1.33516	5.00035e-60
264	264	Moderate	TMEM130	1.39022	5.13692e-60
265	265	Moderate	REX1BD	1.8102	7.8681e-61
266	266	Moderate	PFN2	1.53151	3.0562e-60
267	267	Moderate	NAP1L3	1.7654	1.38067e-60
268	268	Moderate	APP	1.18267	2.76814e-59
269	269	Moderate	YWHAB	1.32302	4.35707e-59
270	270	Moderate	COPRS	1.59093	3.36083e-59
272	272	Moderate	LINGO1	1.56105	4.29529e-59
273	273	Moderate	CALM3	1.21343	1.46373e-58
274	274	Moderate	ATP2A2	1.49522	6.82776e-59
276	276	Moderate	PLD3	1.3843	1.54862e-58
277	277	Moderate	ATP6V0B	1.39148	3.37225e-58
278	278	Moderate	RPL37A	1.20692	6.31173e-58
280	280	Moderate	TSPAN7	1.2574	8.4838e-58
283	283	Moderate	ISCU	1.68617	2.63599e-58
286	286	Moderate	NDFIP1	1.32911	2.39897e-57
287	287	Moderate	YPEL3	1.35987	3.01015e-57
288	288	Moderate	RPS24	1.50438	2.3065e-57
289	289	Moderate	ARF3	1.43814	2.49228e-57
291	291	Moderate	PKM	1.30681	8.50251e-57
293	293	Moderate	NPTX1	1.66393	9.55458e-57
294	294	Moderate	NDUFV1	1.50268	1.46323e-56
295	295	Moderate	ZNF428	1.77786	5.50535e-57
296	296	Moderate	THY1	1.23772	5.25345e-56
297	297	Moderate	PGRMC1	1.55911	1.70191e-56
298	298	Moderate	PJA2	1.44517	4.38759e-56
299	299	Moderate	PCMT1	1.56351	2.48689e-56
300	300	Moderate	DHX30	1.63265	2.36967e-56
302	302	Moderate	NACA	1.62277	3.265e-56
303	303	Moderate	LMO3	1.58175	4.85475e-56
304	304	Moderate	PSMC3	1.7718	2.72694e-56
305	305	Moderate	TMEM160	1.64265	4.51523e-56
306	306	Moderate	SNCA	1.53284	1.6416e-55
307	307	Moderate	RAB3C	1.76827	1.07144e-55
308	308	Moderate	PGK1	1.42678	3.0156e-55
309	309	Moderate	FAU	1.59398	3.01391e-55
310	310	Moderate	GABRA1	1.55886	3.50347e-55
312	312	Moderate	MATR3	1.46053	6.32075e-55
314	314	Moderate	CHN1	1.17793	1.81119e-54
317	317	Moderate	ATXN7L3B	1.62896	9.17327e-55
319	319	Moderate	TMEM59L	1.15723	3.19856e-54
320	320	Moderate	OAT	1.69758	7.76744e-55
321	321	Moderate	CLTC	1.48207	1.97537e-54
322	322	Moderate	TUBB4B	1.41188	3.3662e-54
323	323	Moderate	CCT7	1.70275	1.05179e-54
326	326	Moderate	TXN	1.83426	9.79177e-55
327	327	Moderate	NDUFC1	1.85166	2.19544e-54
328	328	Moderate	NDUFS3	1.74245	3.55792e-54
329	329	Moderate	MAGED2	1.6094	5.66485e-54
330	330	Moderate	ATP6AP2	1.60642	7.35933e-54
331	331	Moderate	AC092143.1	1.49353	3.07208e-53
334	334	Moderate	LMO4	1.2831	1.1712e-52
335	335	Moderate	RPL6	1.97263	1.76331e-53
336	336	Moderate	RBX1	1.56348	6.29458e-53
338	338	Moderate	TSPYL2	1.47851	1.55913e-52
339	339	Moderate	NAPB	1.24717	2.67212e-52
340	340	Moderate	SRP14	1.48871	1.85773e-52
341	341	Moderate	SUB1	1.61036	1.75521e-52
342	342	Moderate	PARK7	1.55684	4.13638e-52
343	343	Moderate	UBB	1.11444	1.15063e-51
345	345	Moderate	UBA1	1.6091	5.09926e-52
346	346	Moderate	STMN4	1.36811	1.07343e-51
347	347	Moderate	CHGA	1.26689	1.45942e-51
348	348	Moderate	ATP5MC3	1.58643	5.19929e-52
349	349	Moderate	ARF1	1.47938	8.96146e-52
351	351	Moderate	CHL1	1.57748	9.61855e-52
352	352	Moderate	POLR2I	1.7904	5.83391e-52
353	353	Moderate	FLOT1	1.56283	1.41531e-51
354	354	Moderate	SPTAN1	1.34319	2.68012e-51
355	355	Moderate	SYP	1.34569	2.63622e-51
356	356	Moderate	BLOC1S1	1.76979	8.08464e-52
357	357	Moderate	ATP5MC2	1.62984	2.19548e-51
358	358	Moderate	DSE	1.52706	3.48823e-51
360	360	Moderate	PSMB1	1.78245	1.73311e-51
361	361	Moderate	NME1-NME2	1.6027	7.13119e-51
362	362	Moderate	SNRPN	1.16267	2.5079e-50
363	363	Moderate	EIF3K	1.56942	1.05981e-50
365	365	Moderate	ATP1A3	1.35304	6.40687e-50
366	366	Moderate	RPS8	1.19803	7.11167e-50
370	370	Moderate	SCAND1	1.6388	3.2043e-50
371	371	Moderate	AC135178.2	1.8858	2.20122e-50
373	373	Moderate	RPL4	1.47622	1.87416e-49
375	375	Moderate	RPLP2	1.26886	3.45203e-49
376	376	Moderate	DYNC1H1	1.2027	4.02725e-49
377	377	Moderate	PRKAR1A	1.4012	3.36192e-49
378	378	Moderate	PPP2R1A	1.3238	4.43092e-49
380	380	Moderate	APOL2	1.65468	2.4817e-49
382	382	Moderate	MORF4L1	1.33927	8.38991e-49
384	384	Moderate	CHCHD10	1.51852	1.55386e-48
392	392	Moderate	PHPT1	1.56259	7.14517e-48
394	394	Moderate	PSMB4	1.57067	7.80712e-48
395	395	Moderate	RPS18	1.41742	1.37882e-47
396	396	Moderate	CDK5R2	1.47355	1.23288e-47
397	397	Moderate	VDAC3	1.5872	7.58221e-48
399	399	Moderate	NDUFA5	1.57807	1.4631e-47
400	400	Moderate	PRKACB	1.25517	3.35985e-47
402	402	Moderate	SYT1	0.738847	1.55005e-46
403	403	Moderate	SELENOH	1.67892	3.90362e-47
405	405	Moderate	GABRD	1.52995	6.81055e-47
406	406	Moderate	RPL7	1.4041	8.4054e-47
407	407	Moderate	ARL8B	1.4179	7.94384e-47
408	408	Moderate	ATP6AP1	1.27834	2.06636e-46
409	409	Moderate	MLF2	1.38151	1.73231e-46
410	410	Moderate	RPL31	1.21491	3.74751e-46
411	411	Moderate	DCTN2	1.42721	3.75787e-46
412	412	Moderate	RPL26	1.44479	6.51684e-46
413	413	Moderate	GDI1	1.06542	1.28463e-45
414	414	Moderate	LGALS1	1.41664	7.538e-46
415	415	Moderate	ATP6V1D	1.60891	4.72302e-46
416	416	Moderate	BNIP3	1.65322	7.21867e-46
417	417	Moderate	SPCS1	1.57636	8.91345e-46
420	420	Moderate	RAP1GAP	1.42208	1.98769e-45
421	421	Moderate	SLC6A1	1.46888	1.63632e-45
424	424	Moderate	PRPF19	1.4479	3.46908e-45
425	425	Moderate	AP2M1	1.267	5.52559e-45
426	426	Moderate	MYL6B	1.56604	2.72317e-45
427	427	Moderate	USP22	1.25373	8.97727e-45
428	428	Moderate	KLC1	1.01254	1.08461e-44
434	434	Moderate	RETREG2	1.35308	3.34941e-44
435	435	Moderate	RRAGA	1.48856	2.92329e-44
437	437	Moderate	AC026362.1	1.43525	9.0619e-44
441	441	Moderate	PNMA1	1.5119	9.68493e-44
442	442	Moderate	MINOS1	1.41232	1.06335e-43
443	443	Moderate	RPS21	1.41043	1.13331e-43
444	444	Moderate	WASL	1.57229	7.85087e-44
445	445	Moderate	PWAR6	1.37543	1.5194e-43
447	447	Moderate	PSMA7	1.43808	1.94173e-43
448	448	Moderate	TERF2IP	1.26582	3.55243e-43
451	451	Moderate	AKAP11	1.55133	2.93543e-43
452	452	Moderate	RPL35A	1.35444	4.79147e-43
453	453	Moderate	SPARCL1	0.827414	9.56986e-43
454	454	Moderate	PFDN2	1.5451	3.29056e-43
455	455	Moderate	CHST1	1.57078	4.83043e-43
456	456	Moderate	NAP1L1	1.35284	7.22534e-43
458	458	Moderate	ATP6V1A	1.23694	9.30189e-43
460	460	Moderate	RTL8C	1.33291	1.3356e-42
461	461	Moderate	TMEM151B	1.47838	1.07305e-42
462	462	Moderate	MAP1B	0.819012	2.67351e-42
464	464	Moderate	FBXO2	1.36588	1.36858e-42
467	467	Moderate	DNAJC5	1.28465	1.68471e-42
471	471	Moderate	RTN3	0.964018	5.76619e-42
472	472	Moderate	PSMD3	1.45377	2.76198e-42
473	473	Moderate	RAC1	1.17988	5.60108e-42
474	474	Moderate	AMPH	1.4026	4.60172e-42
475	475	Moderate	PFDN5	1.31466	5.30615e-42
476	476	Moderate	SARAF	1.10308	9.28841e-42
477	477	Moderate	FAIM2	1.01569	1.23885e-41
478	478	Moderate	AC093525.2	0.886545	1.39767e-41
480	480	Moderate	C1orf115	1.46848	6.11364e-42
482	482	Moderate	HK1	1.23986	1.05743e-41
484	484	Moderate	BLCAP	1.32963	1.09971e-41
486	486	Moderate	TOLLIP	1.25446	1.1768e-41
487	487	Moderate	RPS14	1.22714	1.36056e-41
492	492	Moderate	RNPS1	1.59553	1.65917e-41
493	493	Moderate	CYC1	1.47769	1.96455e-41
494	494	Moderate	C16orf45	1.26285	3.39444e-41
495	495	Moderate	ID2	1.68642	1.48803e-41
496	496	Moderate	TMX4	1.49977	2.48428e-41
497	497	Moderate	OTUB1	1.34827	3.43032e-41
499	499	Moderate	MAPRE3	1.30484	6.79949e-41
501	501	Moderate	APLP2	1.2125	8.66484e-41
503	503	Moderate	LGI3	1.25224	1.21277e-40
504	504	Moderate	ATP6V1C1	1.40563	1.07143e-40
506	506	Moderate	TSPAN3	1.23256	1.417e-40
508	508	Moderate	WASF1	1.37532	1.50839e-40
511	511	Moderate	TUBB4A	1.16327	2.41866e-40
512	512	Moderate	TBCB	1.40078	1.8066e-40
513	513	Moderate	RPS28	1.21297	2.83561e-40
515	515	Moderate	ARF5	1.2565	2.52692e-40
516	516	Moderate	ACTR2	1.40651	2.51106e-40
521	521	Moderate	TF	1.47267	4.14749e-40
523	523	Moderate	MAPK1	1.20697	8.39449e-40
526	526	Moderate	VXN	1.55385	9.16518e-40
530	530	Moderate	APMAP	1.44197	1.76887e-39
532	532	Moderate	ELAVL2	1.32099	2.48276e-39
533	533	Moderate	NRSN2	1.4898	2.08821e-39
534	534	Moderate	HNRNPK	1.21859	2.92673e-39
539	539	Moderate	CAMK2N1	1.14228	7.88537e-39
542	542	Moderate	C1orf216	1.42088	5.64478e-39
545	545	Moderate	SPOCK2	1.14826	9.88205e-39
548	548	Moderate	HPCAL1	1.5566	8.70732e-39
549	549	Moderate	DDX24	1.30967	1.46035e-38
550	550	Moderate	ACTG1	1.06286	2.11441e-38
555	555	Moderate	SCN1B	1.18272	4.44667e-38
556	556	Moderate	MRFAP1L1	1.47624	3.5109e-38
558	558	Moderate	VPS28	1.31778	6.36266e-38
561	561	Moderate	MORF4L2	1.22806	7.69093e-38
562	562	Moderate	GABARAPL2	1.29977	7.96716e-38
563	563	Moderate	RPS4X	1.28163	8.05119e-38
564	564	Moderate	SELENOW	0.986399	1.48735e-37
566	566	Moderate	MRPL41	1.39614	9.66101e-38
569	569	Moderate	RPL17-C18orf32	1.33132	1.47324e-37
571	571	Moderate	C12orf57	1.4659	1.65835e-37
577	577	Moderate	SEPT7	1.0936	6.61566e-37
580	580	Moderate	ATP2B2	1.08234	8.32477e-37
584	584	Moderate	TPM3	1.47532	8.03833e-37
587	587	Moderate	COX6A1	1.19939	1.87151e-36
590	590	Moderate	LONRF2	1.38752	1.92507e-36
593	593	Moderate	SLC9A6	1.30214	1.95725e-36
594	594	Moderate	SCYL1	1.46134	2.10465e-36
596	596	Moderate	TBR1	1.31436	3.12366e-36
597	597	Moderate	DCTN1	1.14947	4.04259e-36
598	598	Moderate	NCKAP1	1.25481	3.81927e-36
599	599	Moderate	UQCRC1	1.13773	4.26846e-36
601	601	Moderate	MT1X	1.47534	2.8276e-36
602	602	Moderate	RPL7A	1.2132	4.76332e-36
604	604	Moderate	TCEAL4	1.45487	3.24925e-36
606	606	Moderate	UBQLN2	1.36628	3.62261e-36
608	608	Moderate	PTK2B	1.35966	5.32985e-36
609	609	Moderate	GABRG2	1.22397	7.17887e-36
610	610	Moderate	KIAA0513	1.2752	6.50876e-36
611	611	Moderate	SELENOM	1.32759	7.47323e-36
612	612	Moderate	NCOA7	1.31627	7.42992e-36
614	614	Moderate	LRPAP1	1.42399	7.42992e-36
617	617	Moderate	SYT11	1.13669	1.34592e-35
622	622	Moderate	FAM219A	1.421	1.69189e-35
623	623	Moderate	NUAK1	1.15395	2.31279e-35
624	624	Moderate	HNRNPDL	1.23929	2.82202e-35
625	625	Moderate	DIRAS2	1.25464	3.05804e-35
626	626	Moderate	PGM2L1	1.20531	3.07218e-35
627	627	Moderate	HSPH1	1.17695	3.78053e-35
628	628	Moderate	CCDC85B	1.21367	3.68528e-35
630	630	Moderate	STMN3	1.00147	5.87726e-35
632	632	Moderate	CYCS	1.41113	3.68735e-35
633	633	Moderate	RPL5	1.19523	5.98498e-35
634	634	Moderate	PLEKHB2	1.32488	5.00582e-35
635	635	Moderate	DYNLRB1	1.21567	6.20853e-35
637	637	Moderate	MDH2	1.33442	5.92746e-35
639	639	Moderate	RPL23	1.17463	9.13564e-35
641	641	Moderate	TIMP2	1.17029	9.76609e-35
645	645	Moderate	FBXL16	1.12173	1.72545e-34
652	652	Moderate	NDRG3	1.23673	3.69362e-34
653	653	Moderate	CYFIP2	1.08538	4.41471e-34
655	655	Moderate	GDI2	1.23812	6.14673e-34
658	658	Moderate	GPS1	1.34302	5.88959e-34
660	660	Moderate	HSPE1	1.45045	6.14862e-34
663	663	Moderate	PIN1	1.18413	1.13213e-33
664	664	Moderate	SNN	1.37448	1.02619e-33
665	665	Moderate	RAB6A	1.15473	1.41884e-33
666	666	Moderate	PSMB5	1.38498	1.68697e-33
667	667	Moderate	CABP1	0.962477	2.67539e-33
670	670	Moderate	MAP1LC3A	1.24373	2.66553e-33
671	671	Moderate	CEND1	1.00388	3.95657e-33
673	673	Moderate	DIRAS1	1.28568	3.13359e-33
677	677	Moderate	P4HTM	1.31117	4.82824e-33
679	679	Moderate	PPP2CA	1.19429	7.35766e-33
681	681	Moderate	CADM3	1.10935	8.72411e-33
682	682	Moderate	CLCN4	1.23821	7.8696e-33
685	685	Moderate	PCBP1	1.18019	1.23701e-32
686	686	Moderate	RPL14	1.32835	1.11402e-32
687	687	Moderate	DHCR24	1.08394	1.43318e-32
688	688	Moderate	STUB1	1.24215	1.31336e-32
690	690	Moderate	ARL6IP5	1.30029	1.68053e-32
691	691	Moderate	BSN	1.18404	2.26316e-32
694	694	Moderate	TUBB	1.00253	2.58713e-32
697	697	Moderate	RPL13	1.02558	3.59146e-32
698	698	Moderate	NPTXR	1.20832	3.06552e-32
701	701	Moderate	LYNX1	1.32729	3.32359e-32
702	702	Moderate	PPP3CB	1.17795	4.0787e-32
703	703	Moderate	WDR47	1.27173	3.72587e-32
705	705	Moderate	ATP6V1H	1.31368	4.21809e-32
708	708	Moderate	SNCB	0.902776	6.94588e-32
709	709	Moderate	TRMT112	1.36812	5.29306e-32
710	710	Moderate	RPL9	0.97284	1.02853e-31
713	713	Moderate	ZNF483	1.03871	1.27026e-31
714	714	Moderate	RPL38	1.14234	1.30106e-31
719	719	Moderate	HNRNPUL2	1.22293	1.69778e-31
721	721	Moderate	PSMD4	1.21804	1.94688e-31
722	722	Moderate	MTCH1	0.91565	2.83579e-31
723	723	Moderate	GABARAP	1.05179	3.14022e-31
724	724	Moderate	ROGDI	1.24594	2.81916e-31
725	725	Moderate	DYNLL2	0.950124	4.06375e-31
726	726	Moderate	QDPR	0.97868	4.57154e-31
727	727	Moderate	YWHAQ	1.26096	3.3745e-31
731	731	Moderate	KIFAP3	1.24574	4.9299e-31
733	733	Moderate	NGEF	1.33138	5.51219e-31
735	735	Moderate	AC138430.1	1.47027	4.83766e-31
737	737	Moderate	RPL8	1.01496	8.13053e-31
743	743	Moderate	AP2S1	1.13142	8.89827e-31
744	744	Moderate	KCTD2	1.26244	9.3922e-31
747	747	Moderate	EIF1AX	1.34235	9.31655e-31
748	748	Moderate	GOT2	1.29069	1.09149e-30
749	749	Moderate	METTL26	1.35562	9.66702e-31
750	750	Moderate	CLTB	1.13496	1.30523e-30
751	751	Moderate	KIAA1191	1.27436	1.33921e-30
756	756	Moderate	NDUFS2	1.24374	2.85056e-30
757	757	Moderate	TCF25	1.15141	3.58381e-30
763	763	Moderate	ANXA6	1.21782	4.81118e-30
765	765	Moderate	MAGED1	1.11248	5.85457e-30
766	766	Moderate	TPPP	0.892696	6.82261e-30
769	769	Moderate	SYN2	0.884942	8.87293e-30
776	776	Moderate	ZBTB18	1.21478	9.4429e-30
779	779	Moderate	PAFAH1B1	1.06795	1.44972e-29
786	786	Moderate	MYO5A	1.0668	1.81835e-29
790	790	Moderate	LAMTOR4	1.16053	2.34434e-29
792	792	Moderate	TTC9B	1.08486	2.84293e-29
793	793	Moderate	VPS35	1.18504	2.63039e-29
798	798	Moderate	GNB1	0.955048	5.28755e-29
803	803	Moderate	MYL6	0.994774	8.10641e-29
806	806	Moderate	FEZ1	1.01435	1.01859e-28
807	807	Moderate	TMOD2	1.13463	9.89697e-29
808	808	Moderate	MYL12B	1.25996	8.75858e-29
811	811	Moderate	FXYD7	1.09188	1.24548e-28
812	812	Moderate	GPRASP1	1.17829	1.11205e-28
814	814	Moderate	DNER	1.18918	1.20905e-28
816	816	Moderate	CAMKK2	1.12651	1.81506e-28
817	817	Moderate	SLC25A6	1.01056	2.23406e-28
818	818	Moderate	SPRYD3	1.1198	2.23406e-28
822	822	Moderate	TPI1	0.842112	3.5464e-28
825	825	Moderate	SLC25A3	1.08991	3.4262e-28
828	828	Moderate	OCIAD1	1.04455	3.78032e-28
829	829	Moderate	CLIP3	1.01683	4.09039e-28
833	833	Moderate	CTXN1	1.14074	4.10056e-28
834	834	Moderate	PNKD	1.18625	4.5691e-28
835	835	Moderate	NELL2	1.00973	5.05029e-28
843	843	Moderate	UBE2V2	1.19103	6.9519e-28
845	845	Moderate	SCG3	1.06171	1.0172e-27
846	846	Moderate	SARS	1.08647	1.06537e-27
850	850	Moderate	ITFG1	1.08636	1.24497e-27
853	853	Moderate	HABP4	1.19153	1.30887e-27
859	859	Moderate	SERINC3	0.998205	2.06042e-27
862	862	Moderate	PI4KA	1.01566	2.14376e-27
863	863	Moderate	RPS23	1.05799	2.12211e-27
864	864	Moderate	RPS10-NUDT3	1.32191	1.74e-27
865	865	Moderate	DNAJC6	1.06944	2.20504e-27
869	869	Moderate	SCRN1	1.06343	2.58872e-27
872	872	Moderate	TUBA1A	0.782441	3.49216e-27
873	873	Moderate	SAP18	1.19433	2.75525e-27
874	874	Moderate	OPTN	1.11062	3.7148e-27
875	875	Moderate	EPB41L3	1.16921	3.61979e-27
876	876	Moderate	VAPA	1.13025	4.09976e-27
877	877	Moderate	RPS9	0.959649	4.73178e-27
880	880	Moderate	RPS7	1.25907	4.98787e-27
883	883	Moderate	RPS3A	1.22791	6.33934e-27
884	884	Moderate	LDHB	0.949825	7.76764e-27
887	887	Moderate	OAZ1	0.780118	9.2251e-27
888	888	Moderate	ATL1	1.16158	8.1065e-27
889	889	Moderate	H2AFY	1.21512	8.08904e-27
890	890	Moderate	UBXN6	1.1109	9.87166e-27
892	892	Moderate	MRFAP1	0.927625	1.27136e-26
893	893	Moderate	CLTA	0.956662	1.22417e-26
894	894	Moderate	CCM2	1.23201	1.19114e-26
898	898	Moderate	POLR2L	1.24291	1.2902e-26
900	900	Moderate	TM9SF2	1.2229	1.34702e-26
901	901	Moderate	NDUFS7	1.0848	1.65206e-26
905	905	Moderate	NRN1	1.20251	1.84978e-26
907	907	Moderate	KIF5C	0.923857	2.53548e-26
908	908	Moderate	CDC42	1.12427	2.4285e-26
911	911	Moderate	YWHAE	0.887576	3.79418e-26
912	912	Moderate	RPS27A	0.903798	3.96161e-26
913	913	Moderate	LY6E	1.13147	3.58705e-26
915	915	Moderate	CFL1	0.773505	4.57035e-26
917	917	Moderate	TPRG1L	1.05439	4.42306e-26
920	920	Moderate	TPD52	1.14899	4.6536e-26
923	923	Moderate	CELSR2	1.19746	4.99893e-26
928	928	Moderate	BCAP31	1.12732	5.68585e-26
935	935	Moderate	ACSL3	1.13192	9.06488e-26
937	937	Moderate	CIRBP	0.950766	1.09223e-25
938	938	Moderate	TMEM259	1.15663	9.69214e-26
940	940	Moderate	HACD3	1.18624	1.11055e-25
944	944	Moderate	NCDN	0.698754	1.80768e-25
947	947	Moderate	SLC38A2	1.03174	1.81424e-25
948	948	Moderate	GDA	1.05011	1.81968e-25
949	949	Moderate	RPS12	0.906076	2.11143e-25
953	953	Moderate	Z83844.3	1.02285	2.35799e-25
957	957	Moderate	RPS10	0.945641	2.71725e-25
959	959	Moderate	PHYHIPL	1.12582	3.25442e-25
966	966	Moderate	SCN3B	1.07741	4.15439e-25
970	970	Moderate	STXBP1	0.712857	7.23073e-25
971	971	Moderate	APLP1	0.974378	6.6352e-25
979	979	Moderate	PAFAH1B2	1.02786	8.22648e-25
983	983	Moderate	PNMA8B	1.00899	1.04177e-24
991	991	Moderate	NCKIPSD	1.11918	1.23076e-24
993	993	Moderate	FEM1B	1.01496	1.37062e-24
995	995	Moderate	SEPT3	1.0188	1.47406e-24
996	996	Moderate	ARNT2	0.967147	1.49205e-24
998	998	Moderate	FUS	1.17715	1.48032e-24
1002	1002	Moderate	BAG6	1.1348	1.71711e-24
1003	1003	Moderate	C9orf16	1.07482	1.90121e-24
1014	1014	Moderate	SMAP2	1.14773	3.34547e-24
1015	1015	Moderate	KIFC2	0.915895	3.78142e-24
1017	1017	Moderate	RAB3A	0.899911	3.93574e-24
1024	1024	Moderate	SLC6A7	1.13864	3.81676e-24
1032	1032	Moderate	NDFIP2	1.13243	6.37887e-24
1036	1036	Moderate	RPL13A	0.929335	8.09784e-24
1037	1037	Moderate	ARPP19	0.833109	8.54815e-24
1038	1038	Moderate	HSP90AB1	0.530638	9.78699e-24
1039	1039	Moderate	CAMK2G	0.896632	9.90744e-24
1051	1051	Moderate	RIMS3	0.943408	1.25329e-23
1053	1053	Moderate	SORL1	0.996608	1.40832e-23
1056	1056	Moderate	PRKAR1B	0.741607	1.72124e-23
1057	1057	Moderate	SUMO3	1.06366	1.58356e-23
1059	1059	Moderate	PRDX2	0.952396	2.1418e-23
1072	1072	Moderate	KIF21A	1.033	3.18994e-23
1073	1073	Moderate	CCDC144NL-AS1	1.1894	3.15049e-23
1079	1079	Moderate	RPL18A	1.21061	3.48739e-23
1082	1082	Moderate	CDIPT	1.17217	4.48131e-23
1083	1083	Moderate	RCN2	1.03899	4.82501e-23
1094	1094	Moderate	ATP2B1	0.853002	1.12194e-22
1095	1095	Moderate	UROS	1.10112	1.08512e-22
1103	1103	Moderate	IQSEC1	0.871264	1.46499e-22
1106	1106	Moderate	CPLX2	0.834021	1.61671e-22
1111	1111	Moderate	HIGD1A	1.01631	1.78549e-22
1114	1114	Moderate	YPEL5	1.03665	1.91023e-22
1115	1115	Moderate	TMEM132A	1.13784	1.91023e-22
1116	1116	Moderate	SEPT5	0.770893	2.39278e-22
1118	1118	Moderate	SYNJ1	1.08827	2.21683e-22
1122	1122	Moderate	GSTP1	1.02698	2.44041e-22
1126	1126	Moderate	KIF3A	0.990281	2.68073e-22
1127	1127	Moderate	NUCKS1	0.841935	2.9993e-22
1130	1130	Moderate	ATP8A1	0.969005	3.1459e-22
1133	1133	Moderate	DNAJA1	0.997754	3.63594e-22
1137	1137	Moderate	RPL29	1.16774	4.244e-22
1141	1141	Moderate	PAK1	0.970239	6.34909e-22
1142	1142	Moderate	RPL36A	1.161	5.79455e-22
1143	1143	Moderate	NENF	1.09916	6.0571e-22
1145	1145	Moderate	NCL	0.966558	6.69606e-22
1150	1150	Moderate	ST8SIA3	1.00747	8.6031e-22
1159	1159	Moderate	HCFC1R1	1.04423	1.07544e-21
1160	1160	Moderate	RPL35	0.848078	1.22124e-21
1166	1166	Moderate	TNK2	0.934997	1.31466e-21
1172	1172	Moderate	ACOT7	0.860005	1.82247e-21
1183	1183	Moderate	FAM217B	1.01272	2.93902e-21
1184	1184	Moderate	RPL10	1.01495	3.28152e-21
1185	1185	Moderate	FRRS1L	0.998601	3.34356e-21
1186	1186	Moderate	RPL18	0.846291	3.63264e-21
1187	1187	Moderate	NDUFA10	1.01838	3.36418e-21
1188	1188	Moderate	CA11	0.917674	3.66965e-21
1196	1196	Moderate	SYNGR3	1.0421	4.1145e-21
1198	1198	Moderate	MAP2K4	1.02547	4.15038e-21
1205	1205	Moderate	TRIM37	0.9464	5.38583e-21
1206	1206	Moderate	STOML1	1.09111	5.31389e-21
1210	1210	Moderate	CCT3	1.05358	5.83202e-21
1215	1215	Moderate	KBTBD11	1.08991	7.07973e-21
1220	1220	Moderate	RAB2A	0.950078	8.10655e-21
1222	1222	Moderate	DPYSL2	0.642273	9.39049e-21
1225	1225	Moderate	CX3CL1	1.05909	8.88576e-21
1226	1226	Moderate	RPL23A	1.01137	9.2859e-21
1227	1227	Moderate	APOD	0.861075	1.02308e-20
1233	1233	Moderate	SORT1	0.844386	1.27363e-20
1234	1234	Moderate	GPS2	0.981309	1.31847e-20
1249	1249	Moderate	KCNC2	0.935339	1.72114e-20
1251	1251	Moderate	TRIR	1.04539	2.04484e-20
1254	1254	Moderate	RAB11A	0.976268	2.62666e-20
1255	1255	Moderate	SUGP2	0.974914	2.6925e-20
1256	1256	Moderate	HDGFL3	1.03327	2.70416e-20
1267	1267	Moderate	HAGH	1.02466	4.24322e-20
1268	1268	Moderate	SCD5	0.813321	4.82463e-20
1273	1273	Moderate	PRKCZ	0.889839	5.50679e-20
1274	1274	Moderate	RPL28	0.793991	5.86158e-20
1279	1279	Moderate	GOLM1	1.01528	6.28508e-20
1281	1281	Moderate	SESN1	1.04427	6.39016e-20
1283	1283	Moderate	RPS13	1.01971	7.10315e-20
1288	1288	Moderate	PIP4K2B	0.917964	8.25803e-20
1290	1290	Moderate	RPL27	0.890537	9.48812e-20
1296	1296	Moderate	HLF	0.903355	1.10918e-19
1300	1300	Moderate	CPLX1	0.927816	1.20801e-19
1301	1301	Moderate	RPL36	0.698193	1.33584e-19
1303	1303	Moderate	BASP1	0.606941	1.36974e-19
1308	1308	Moderate	RASD1	0.874085	1.49507e-19
1310	1310	Moderate	USP11	0.852892	1.53465e-19
1314	1314	Moderate	RPS11	0.858099	1.71876e-19
1316	1316	Moderate	NDUFS6	1.01279	1.72401e-19
1321	1321	Moderate	MAP1A	0.712908	2.21609e-19
1323	1323	Moderate	RPL19	0.92632	2.13705e-19
1326	1326	Moderate	SUMO2	0.971402	2.3103e-19
1329	1329	Moderate	SMARCA2	0.951036	2.75462e-19
1334	1334	Moderate	CAP2	0.956819	3.07189e-19
1335	1335	Moderate	FKBP8	0.832825	3.30664e-19
1340	1340	Moderate	DPP7	0.882179	3.82911e-19
1343	1343	Moderate	EFR3A	0.95932	4.20065e-19
1347	1347	Moderate	NMNAT2	0.975683	4.59223e-19
1354	1354	Moderate	NDUFS1	0.985192	4.75949e-19
1357	1357	Moderate	CRMP1	0.992652	4.90345e-19
1363	1363	Moderate	GNG3	0.829496	6.3248e-19
1364	1364	Moderate	SNRNP70	0.932103	6.22245e-19
1370	1370	Moderate	DNM1L	0.972311	8.08968e-19
1371	1371	Moderate	CAPNS1	0.84308	9.05183e-19
1372	1372	Moderate	PACSIN1	0.904498	9.09999e-19
1376	1376	Moderate	NAPA	0.927389	9.75191e-19
1378	1378	Moderate	TCEA2	1.06852	9.29952e-19
1380	1380	Moderate	CD47	0.980933	9.67724e-19
1384	1384	Moderate	NFE2L1	0.965079	1.0828e-18
1385	1385	Moderate	MAP2	0.670679	1.18412e-18
1393	1393	Moderate	PTMS	0.785179	1.83268e-18
1395	1395	Moderate	TUFM	0.980777	1.77634e-18
1398	1398	Moderate	XRCC6	0.964967	1.92294e-18
1399	1399	Moderate	RPS25	0.947157	2.02923e-18
1408	1408	Moderate	MTPN	0.921763	2.5492e-18
1410	1410	Moderate	REEP2	0.897578	2.53368e-18
1412	1412	Moderate	RPS17	0.869774	2.65398e-18
1413	1413	Moderate	KIDINS220	0.964793	2.68622e-18
1417	1417	Moderate	ATXN7L3	0.912338	2.92043e-18
1427	1427	Moderate	TAX1BP1	0.983865	3.93645e-18
1429	1429	Moderate	TMSB4XP4	0.910265	3.98214e-18
1439	1439	Moderate	CTSF	0.91241	6.51643e-18
1448	1448	Moderate	CD99L2	0.788015	7.62767e-18
1455	1455	Moderate	RPS20	0.80775	9.82141e-18
1459	1459	Moderate	ATCAY	0.868319	1.10163e-17
1461	1461	Moderate	RPL32	0.753843	1.23862e-17
1469	1469	Moderate	RPSA	0.89132	1.62666e-17
1483	1483	Moderate	GPX1	0.903604	2.29246e-17
1490	1490	Moderate	STX1A	0.93389	2.63873e-17
1505	1505	Moderate	FSCN1	0.968862	3.42216e-17
1509	1509	Moderate	RPL22	0.997136	3.67458e-17
1511	1511	Moderate	PTPRN2	0.840737	3.87808e-17
1524	1524	Moderate	RPS6	0.77699	5.14713e-17
1525	1525	Moderate	CAMKV	0.855583	5.09034e-17
1529	1529	Moderate	ABCA3	0.818615	5.96965e-17
1531	1531	Moderate	KLHDC3	0.860023	6.29046e-17
1535	1535	Moderate	PDZD4	0.811597	7.09661e-17
1540	1540	Moderate	GUK1	0.832395	7.68401e-17
1545	1545	Moderate	CD63	0.811379	8.14414e-17
1549	1549	Moderate	ACTR1A	0.882117	9.02006e-17
1551	1551	Moderate	ATXN10	0.9561	9.27836e-17
1556	1556	Moderate	TMEM9	0.969639	1.07669e-16
1575	1575	Moderate	SYBU	0.938888	1.72528e-16
1596	1596	Moderate	GABRB2	0.802028	2.64449e-16
1606	1606	Moderate	RPL21	0.70556	3.19496e-16
1609	1609	Moderate	ENO1	0.63019	3.35101e-16
1612	1612	Moderate	DDB1	0.934021	3.2449e-16
1614	1614	Moderate	GRIA2	0.71588	3.47284e-16
1616	1616	Moderate	SERF2	0.757937	3.56115e-16
1626	1626	Moderate	CLSTN3	0.800896	3.96297e-16
1631	1631	Moderate	MAP7D1	0.780398	4.52443e-16
1634	1634	Moderate	EIF1	0.591871	4.75209e-16
1648	1648	Moderate	GABBR1	0.754517	6.60568e-16
1655	1655	Moderate	EEF1G	0.787841	7.98736e-16
1657	1657	Moderate	H2AFV	0.82582	8.14276e-16
1660	1660	Moderate	WDR82	0.787821	8.62325e-16
1667	1667	Moderate	RPL11	0.754016	9.39505e-16
1668	1668	Moderate	PPP3CA	0.590177	9.74185e-16
1669	1669	Moderate	ACTN1	0.885106	9.24235e-16
1671	1671	Moderate	CAMK2D	0.755067	1.01198e-15
1672	1672	Moderate	SPP1	0.825253	1.09639e-15
1687	1687	Moderate	RAB11B	0.832021	1.27313e-15
1690	1690	Moderate	DNM1	0.480519	1.34786e-15
1704	1704	Moderate	SH3BGRL3	0.902817	1.63091e-15
1729	1729	Moderate	MAZ	0.913684	2.59907e-15
1741	1741	Moderate	ATP6V0A1	0.687404	3.2231e-15
1751	1751	Moderate	CNBP	0.86393	4.07387e-15
1755	1755	Moderate	SYS1-DBNDD2	0.802438	4.39764e-15
1756	1756	Moderate	SNAP91	0.709248	4.55552e-15
1764	1764	Moderate	KCNJ3	0.775709	5.01237e-15
1765	1765	Moderate	ABR	0.669324	5.2506e-15
1768	1768	Moderate	TMEM59	0.88875	6.00271e-15
1773	1773	Moderate	NUDC	0.827342	7.08018e-15
1791	1791	Moderate	EPHA4	0.856888	9.67909e-15
1806	1806	Moderate	PRKCB	0.62158	1.50432e-14
1808	1808	Moderate	CLPTM1	0.865547	1.48305e-14
1810	1810	Moderate	RPS3	0.765347	1.5247e-14
1817	1817	Moderate	RACK1	0.785202	1.70745e-14
1819	1819	Moderate	NAT14	0.863229	1.69877e-14
1821	1821	Moderate	MAG	0.944943	1.69877e-14
1828	1828	Moderate	RUNDC3A	0.667585	2.19394e-14
1831	1831	Moderate	SCAMP5	0.605241	2.44241e-14
1833	1833	Moderate	KIF5A	0.686226	2.46655e-14
1834	1834	Moderate	DOC2A	0.849116	2.40669e-14
1835	1835	Moderate	SEPT8	0.745974	2.52703e-14
1842	1842	Moderate	ABAT	0.813582	2.71951e-14
1845	1845	Moderate	FAM49B	0.906525	2.83374e-14
1850	1850	Moderate	STK25	0.857236	3.33075e-14
1851	1851	Moderate	PIK3R1	0.719941	3.47057e-14
1864	1864	Moderate	LINC00844	0.935757	4.44085e-14
1865	1865	Moderate	ABHD12	0.868336	4.6235e-14
1871	1871	Moderate	VSTM2L	0.829941	4.84484e-14
1874	1874	Moderate	GPI	0.528059	5.29597e-14
1875	1875	Moderate	EPHB6	0.712449	5.14455e-14
1882	1882	Moderate	SCD	0.746509	6.01303e-14
1883	1883	Moderate	PFKP	0.628236	6.14428e-14
1888	1888	Moderate	SLC39A10	0.844263	6.23932e-14
1916	1916	Moderate	GPM6A	0.35928	9.89941e-14
1920	1920	Moderate	ATP9A	0.650607	1.03715e-13
1927	1927	Moderate	EEF1B2	0.917464	1.05264e-13
1932	1932	Moderate	PPP1CB	0.717158	1.15823e-13
1935	1935	Moderate	SOD2	0.75227	1.19838e-13
1936	1936	Moderate	COPA	0.884009	1.17805e-13
1944	1944	Moderate	CACYBP	0.842626	1.34317e-13
1979	1979	Moderate	ALKBH5	0.848092	2.12722e-13
1984	1984	Moderate	ADAP1	0.739308	2.48429e-13
1995	1995	Moderate	SH3GL2	0.684144	3.24082e-13
1996	1996	Moderate	FKBP1A	0.779181	3.25621e-13
1997	1997	Moderate	MAPRE2	0.707759	3.29336e-13
1998	1998	Moderate	SUPT6H	0.827346	3.32794e-13
1999	1999	Moderate	ACADVL	0.873439	3.3797e-13

### Sheet: L5_Severe_vs_Control
Unnamed: 0	index	Group_key	Gene_name	Value	P_adjusted
0	0	Severe	MT-RNR2	1.2874	0
1	1	Severe	MALAT1	2.19544	0
2	2	Severe	MT-RNR1	1.51962	0
3	3	Severe	MT-TV	2.79257	8.23294e-271
4	4	Severe	MT-ND6	2.80565	4.12714e-242
5	5	Severe	GFAP	1.42865	4.06879e-234
6	6	Severe	MT-CO1	0.880033	1.22423e-189
7	7	Severe	MT-TL1	2.55529	3.44625e-157
8	8	Severe	MT-ND1	0.719129	2.29766e-130
9	9	Severe	MTATP6P1	1.19397	4.59553e-124
10	10	Severe	MT-ATP6	0.82539	1.41138e-121
11	11	Severe	MBP	0.879557	1.48134e-122
12	12	Severe	MT-ND5	1.33006	2.4741e-120
13	13	Severe	NEAT1	2.75021	5.1778e-118
14	14	Severe	MT-ND2	0.742054	6.89675e-114
15	15	Severe	MT-TT	2.76393	3.76868e-110
16	16	Severe	MT-CO2	0.837484	8.14663e-102
17	17	Severe	MT-ND3	0.787626	4.55973e-94
18	18	Severe	MT-ND4	0.633071	3.24434e-92
20	20	Severe	MT-TI	2.42556	3.237e-85
21	21	Severe	MT-ND4L	1.46262	8.46693e-84
23	23	Severe	AL669831.3	1.28017	4.67358e-70
24	24	Severe	DPP10	1.18502	5.98562e-70
25	25	Severe	KCNIP4	0.971521	1.49174e-66
26	26	Severe	MT-CYB	0.581546	9.16783e-62
27	27	Severe	MT-TF	1.83139	1.46063e-54
28	28	Severe	LRP1B	1.20345	1.23677e-53
29	29	Severe	MT-CO3	0.618965	3.97642e-53
30	30	Severe	BCYRN1	0.980085	5.46658e-52
32	32	Severe	HIPK2	1.54111	3.25583e-46
33	33	Severe	AC016831.7	1.54692	3.17684e-45
34	34	Severe	CADM2	0.769636	7.37435e-42
35	35	Severe	RORA	1.26479	6.15664e-41
36	36	Severe	IL1RAPL1	1.2558	4.26717e-40
37	37	Severe	GLUL	0.733351	4.51383e-37
41	41	Severe	PTPRD	0.829263	5.7438e-35
42	42	Severe	KAZN	0.976628	2.69786e-34
43	43	Severe	NRG3	0.931159	4.66265e-34
44	44	Severe	CLDN5	1.28528	6.65546e-34
46	46	Severe	DSCAM	1.19543	8.69602e-33
47	47	Severe	FTX	1.02194	1.08534e-32
49	49	Severe	QKI	1.02904	8.24271e-32
51	51	Severe	MAGI2	0.88312	2.6918e-29
52	52	Severe	MIR99AHG	1.24989	7.22192e-29
54	54	Severe	SNTG1	1.09533	3.00081e-27
55	55	Severe	FRMD4A	0.930931	3.6951e-27
56	56	Severe	TNRC6A	1.02012	6.35801e-27
57	57	Severe	SNHG14	0.684175	8.10786e-26
58	58	Severe	LSAMP	0.713984	1.87703e-25
60	60	Severe	CSMD1	0.767525	2.93546e-25
61	61	Severe	FAM107A	0.794757	4.03152e-25
62	62	Severe	PCDH9	0.636929	4.25109e-25
63	63	Severe	OPCML	0.765655	2.41491e-24
64	64	Severe	RBFOX1	0.471514	2.89039e-23
65	65	Severe	DLG2	0.675416	1.16669e-22
68	68	Severe	ZBTB20	1.25243	3.11143e-22
70	70	Severe	MT-ATP8	1.08101	7.56132e-22
72	72	Severe	SPTBN4	0.775042	1.37182e-20
73	73	Severe	MIAT	0.852833	1.43955e-20
74	74	Severe	RYR2	0.824188	1.49213e-20
76	76	Severe	NAV3	0.83614	3.54961e-20
77	77	Severe	SLC1A3	0.690203	3.7862e-20
79	79	Severe	MACF1	0.791786	1.12878e-19
80	80	Severe	ITPKB	1.03368	3.00377e-19
81	81	Severe	ADGRB3	0.696073	3.09094e-19
83	83	Severe	WWOX	0.924241	5.41635e-19
84	84	Severe	CNTNAP2	0.60409	1.22239e-18
87	87	Severe	NPAS3	0.869997	8.9938e-18
88	88	Severe	PHACTR1	0.724901	2.19397e-17
92	92	Severe	ERBIN	1.10038	5.5655e-17
95	95	Severe	LRRTM4	0.727541	1.73105e-16
97	97	Severe	FRMD5	0.970256	2.36656e-16
100	100	Severe	SMYD3	0.900535	3.03242e-16
102	102	Severe	IFITM2	0.903299	7.89926e-16
103	103	Severe	LRRC4C	0.852716	9.1622e-16
106	106	Severe	SLC44A1	0.895545	8.611e-15
112	112	Severe	CSRP1	0.64895	3.58124e-14
116	116	Severe	PDE4D	0.670471	7.75093e-14
117	117	Severe	AGBL4	0.831581	8.03802e-14
118	118	Severe	NCAM2	0.679031	8.28411e-14
120	120	Severe	PITPNC1	0.834497	1.64667e-13
121	121	Severe	NFIA	0.869177	1.78808e-13
122	122	Severe	FAM155A	0.612606	1.93694e-13
126	126	Severe	JMJD1C	0.758126	7.11314e-13
130	130	Severe	FMNL2	0.74258	1.37973e-12
134	134	Severe	N4BP2L2	0.777518	2.15526e-12
138	138	Severe	FGF14	0.647308	3.6549e-12
146	146	Severe	CTNNA2	0.496244	1.12857e-11
149	149	Severe	RIMS2	0.682627	3.1647e-11
155	155	Severe	CACNA1C	0.704433	7.45474e-11
156	156	Severe	MAP4K4	0.733712	8.49241e-11
159	159	Severe	MACROD2	0.71332	1.02975e-10
162	162	Severe	PPP2R2B	0.507946	1.60312e-10
166	166	Severe	MICAL3	0.680592	2.69097e-10
172	172	Severe	ATP1A2	0.469322	4.59997e-10
175	175	Severe	SELENOP	0.896348	4.91263e-10
176	176	Severe	CACNA2D3	0.750582	6.06869e-10
185	185	Severe	GPRC5B	0.523347	1.69511e-09
188	188	Severe	AUTS2	0.633127	2.40577e-09
190	190	Severe	HLA-E	0.714283	2.67259e-09
196	196	Severe	IQCJ-SCHIP1	0.480744	3.19893e-09
202	202	Severe	SASH1	0.698846	3.79949e-09
203	203	Severe	TENM2	0.538897	3.92141e-09
212	212	Severe	DMD	0.634561	5.24922e-09
214	214	Severe	R3HDM1	0.546624	6.01372e-09
219	219	Severe	RALYL	0.51547	8.15169e-09
236	236	Severe	TNRC6B	0.619338	1.57954e-08
237	237	Severe	PIP4K2A	0.668957	1.95597e-08
240	240	Severe	HLA-B	0.646949	2.60839e-08
249	249	Severe	MAGI1	0.59715	4.92211e-08
251	251	Severe	DTNA	0.511067	5.63155e-08
256	256	Severe	SORBS1	0.530569	6.76985e-08
271	271	Severe	ROBO2	0.531777	1.3646e-07
275	275	Severe	ARHGAP21	0.524871	1.50531e-07
289	289	Severe	AQP4	0.447279	2.82075e-07
292	292	Severe	NDRG2	0.314399	3.23364e-07
294	294	Severe	PTPRG	0.576984	3.26887e-07
300	300	Severe	ADGRL3	0.484595	3.94696e-07
302	302	Severe	DLGAP2	0.547676	4.14702e-07
310	310	Severe	IFITM3	0.496008	5.06649e-07
314	314	Severe	GJA1	0.470564	5.38947e-07
343	343	Severe	NFIC	0.512864	1.5657e-06
346	346	Severe	LARGE1	0.492111	1.62688e-06
348	348	Severe	MKLN1	0.553495	1.69338e-06
374	374	Severe	CACNA1A	0.429464	3.07426e-06
379	379	Severe	CLIP2	0.502782	3.32817e-06
400	400	Severe	NLGN1	0.507451	6.06967e-06
406	406	Severe	KIAA0930	0.41702	7.76464e-06
408	408	Severe	FRMPD4	0.507092	7.97934e-06
419	419	Severe	BCAS1	0.60726	1.00655e-05
435	435	Severe	ATXN1	0.480123	1.56707e-05
448	448	Severe	PLEKHA5	0.500873	1.96562e-05
468	468	Severe	ARHGEF12	0.471754	2.92172e-05
470	470	Severe	GPHN	0.442519	2.94359e-05
474	474	Severe	IGFBP7	0.500955	3.15665e-05
490	490	Severe	HSPB1	0.383335	4.32138e-05
495	495	Severe	ASIC2	0.430302	4.81091e-05
498	498	Severe	RERE	0.368646	4.96727e-05
509	509	Severe	CACNB2	0.436045	5.88902e-05
512	512	Severe	KCNQ5	0.392275	6.16159e-05
514	514	Severe	GPM6B	0.279154	6.2377e-05
522	522	Severe	NRXN3	0.291038	7.32902e-05
535	535	Severe	FMN2	0.428529	8.66256e-05
539	539	Severe	RABGAP1L	0.407832	9.24042e-05
564	564	Severe	PLEC	0.39625	0.000115485
578	578	Severe	PTPRT	0.384403	0.000136295
606	606	Severe	VIM	0.449797	0.00017803
613	613	Severe	DIP2B	0.473182	0.000188735
645	645	Severe	PDZD2	0.464677	0.00026686
651	651	Severe	NDRG1	0.407354	0.000291326
674	674	Severe	ERC2	0.390885	0.000365306
695	695	Severe	TBC1D5	0.408194	0.000430723
712	712	Severe	AGAP1	0.357632	0.00047507
715	715	Severe	PRUNE2	0.386885	0.000485906
798	798	Severe	FAM171A1	0.386161	0.000863969
804	804	Severe	NCOA1	0.376679	0.000914558
906	906	Severe	LAMP2	0.405432	0.0017209
937	937	Severe	CMIP	0.354466	0.00208416
948	948	Severe	EFHD1	0.413814	0.00219834
954	954	Severe	CNTN2	0.390334	0.00223997
1011	1011	Severe	RGS7	0.29769	0.00293629
1032	1032	Severe	NKAIN2	0.296669	0.00330184
1060	1060	Severe	ASH1L	0.315868	0.00366201
1068	1068	Severe	CELF1	0.330466	0.00375272
1071	1071	Severe	DLG1	0.34358	0.00377401
1089	1089	Severe	CADM1	0.319519	0.00401781
1126	1126	Severe	NFIB	0.345014	0.00465376
1150	1150	Severe	PDE4B	0.345277	0.00511796
1231	1231	Severe	PTPRA	0.281051	0.00706603
1239	1239	Severe	ADD3	0.328468	0.00741451
1255	1255	Severe	DOCK4	0.299482	0.00795038
1259	1259	Severe	DST	0.270713	0.00814696
1269	1269	Severe	BCAS3	0.316448	0.0083331
1350	1350	Severe	GPR155	0.312106	0.0101702
1352	1352	Severe	RPS29	0.270911	0.0103051
1487	1487	Severe	PTPRK	0.283801	0.0152721
1628	1628	Severe	CACNA1B	0.271087	0.0210808
1760	1760	Severe	MBNL2	0.250368	0.0267918

### Sheet: L5_Severe_vs_Moderate
Unnamed: 0	index	Group_key	Gene_name	Value	P_adjusted
0	0	Severe	MT-RNR2	1.18488	0
1	1	Severe	MALAT1	2.04581	0
2	2	Severe	GFAP	1.76137	3.34108e-288
3	3	Severe	MT-RNR1	1.19828	4.05256e-259
4	4	Severe	MT-TV	2.39858	5.39351e-243
5	5	Severe	MT-ND6	2.2189	5.48962e-201
6	6	Severe	MT-ND2	0.967902	3.78121e-158
7	7	Severe	MT-ND1	0.839151	2.02803e-157
8	8	Severe	MT-ND4	0.92034	1.84553e-149
9	9	Severe	MT-TL1	2.39119	2.56975e-148
10	10	Severe	MT-ATP6	0.939006	1.51806e-142
11	11	Severe	MT-CO1	0.661276	1.46845e-136
12	12	Severe	MBP	0.951232	2.49918e-135
13	13	Severe	MT-ND3	1.01811	7.97832e-132
14	14	Severe	MT-ND5	1.35023	2.40979e-122
15	15	Severe	MT-CYB	0.897485	6.1632e-115
16	16	Severe	MTATP6P1	1.08698	1.17378e-109
17	17	Severe	DPP10	1.48892	1.36277e-94
18	18	Severe	MT-CO3	0.876849	1.07172e-89
19	19	Severe	KCNIP4	1.20389	1.6717e-89
20	20	Severe	MT-TT	2.09201	4.06158e-85
21	21	Severe	NEAT1	1.98115	3.19175e-85
22	22	Severe	BCYRN1	1.41408	1.1505e-85
23	23	Severe	MT-CO2	0.720598	7.6089e-82
25	25	Severe	MT-TI	2.08291	3.33034e-73
26	26	Severe	MT-ND4L	1.32566	1.00544e-72
27	27	Severe	NDRG2	1.09985	5.16876e-58
29	29	Severe	RBFOX1	0.790366	4.81847e-54
30	30	Severe	CADM2	0.894768	2.54751e-52
31	31	Severe	LRP1B	1.19333	3.20507e-52
32	32	Severe	PTPRD	1.07489	9.96381e-52
33	33	Severe	MAGI2	1.26857	2.9766e-50
34	34	Severe	NRG3	1.21029	6.37597e-50
35	35	Severe	KAZN	1.25282	4.28654e-49
36	36	Severe	FAM107A	1.20434	4.02707e-47
37	37	Severe	FTX	1.30529	2.9558e-46
38	38	Severe	RORA	1.36292	7.95723e-45
39	39	Severe	AC016831.7	1.53477	3.56269e-44
40	40	Severe	DSCAM	1.46678	7.22534e-43
41	41	Severe	PCDH9	0.889202	1.17845e-42
42	42	Severe	CLDN5	1.51923	3.79472e-42
43	43	Severe	FRMD4A	1.23584	4.6914e-41
44	44	Severe	CSMD1	1.05145	4.90953e-41
45	45	Severe	IFITM2	1.79885	1.30606e-39
46	46	Severe	MT-TF	1.41698	3.06736e-39
48	48	Severe	IL1RAPL1	1.23635	1.35096e-38
50	50	Severe	SNHG14	0.881268	1.87625e-38
51	51	Severe	AL669831.3	0.860115	6.07076e-38
52	52	Severe	MIR99AHG	1.5123	1.02474e-36
53	53	Severe	SLC1A3	1.00328	1.51785e-36
54	54	Severe	TNRC6A	1.25588	4.77681e-36
55	55	Severe	SNTG1	1.34624	4.9451e-36
56	56	Severe	CNTNAP2	0.890017	7.13175e-35
57	57	Severe	ADGRB3	1.00265	3.48719e-34
58	58	Severe	NAV3	1.17989	1.17951e-33
59	59	Severe	HIPK2	1.21749	4.49842e-33
60	60	Severe	NPAS3	1.29147	2.36984e-31
61	61	Severe	PITPNC1	1.50983	9.3922e-31
62	62	Severe	LSAMP	0.80624	1.86499e-30
63	63	Severe	DLG2	0.813226	3.74408e-30
66	66	Severe	LRRTM4	1.02453	6.80101e-28
67	67	Severe	AGBL4	1.35266	1.25171e-27
69	69	Severe	PHACTR1	0.965625	6.072e-27
72	72	Severe	FAM155A	0.927224	8.6522e-26
74	74	Severe	RYR2	0.960521	1.22465e-25
75	75	Severe	WWOX	1.13621	2.58347e-25
77	77	Severe	TENM2	1.03222	3.5844e-25
78	78	Severe	MIAT	0.976056	6.73858e-25
79	79	Severe	IFITM3	1.12976	1.63331e-24
80	80	Severe	LRRC4C	1.14895	3.78142e-24
82	82	Severe	ZBTB20	1.32907	1.25777e-23
83	83	Severe	MACF1	0.900768	1.36216e-23
84	84	Severe	CACNA1A	0.994589	1.45274e-23
87	87	Severe	CTNNA2	0.750704	6.23558e-23
88	88	Severe	SPTBN4	0.839996	6.59704e-23
89	89	Severe	SMYD3	1.14695	9.38313e-23
90	90	Severe	OPCML	0.743878	1.22225e-22
93	93	Severe	JMJD1C	1.10889	2.3357e-22
94	94	Severe	MT-ATP8	1.0949	8.54122e-22
95	95	Severe	SLCO5A1	1.64247	2.11407e-21
96	96	Severe	PDE4D	0.889492	2.93104e-21
99	99	Severe	NRXN3	0.712999	5.65736e-21
100	100	Severe	PPP2R2B	0.779905	7.22133e-21
101	101	Severe	FTL	0.509334	1.49301e-20
106	106	Severe	ITPKB	1.06043	1.53222e-19
107	107	Severe	R3HDM1	0.903219	1.63381e-19
111	111	Severe	IGFBP7	1.20639	1.51484e-18
113	113	Severe	N4BP2L2	1.02773	2.44732e-18
115	115	Severe	VIM	1.19336	2.75384e-18
117	117	Severe	SORBS1	0.916338	3.37394e-18
121	121	Severe	DTNA	0.855455	8.59363e-18
122	122	Severe	FRMD5	1.04414	8.88628e-18
123	123	Severe	RIMS2	0.927483	1.14996e-17
129	129	Severe	NFIA	1.03294	5.90208e-17
131	131	Severe	PTPRG	1.02142	1.43131e-16
132	132	Severe	ATP1A2	0.634023	2.75635e-16
134	134	Severe	MACROD2	0.949091	3.36861e-16
135	135	Severe	FGF14	0.779956	5.19531e-16
136	136	Severe	HLA-E	1.04533	6.23152e-16
142	142	Severe	AHCYL1	0.803284	1.23669e-15
145	145	Severe	SLC1A2	0.600541	1.45163e-15
149	149	Severe	TNRC6B	0.911998	5.44287e-15
152	152	Severe	NTM	0.77145	7.1038e-15
158	158	Severe	CACNA1C	0.869092	1.40316e-14
159	159	Severe	IQCJ-SCHIP1	0.644113	1.44665e-14
161	161	Severe	QKI	0.645099	1.61417e-14
162	162	Severe	DMD	0.876764	1.94639e-14
167	167	Severe	GPHN	0.849617	5.39309e-14
170	170	Severe	FMN2	0.877955	6.43248e-14
174	174	Severe	GLUL	0.421182	8.7265e-14
183	183	Severe	TUBB2B	0.981712	2.23654e-13
187	187	Severe	ADGRL3	0.727129	2.90889e-13
188	188	Severe	RGS7	0.758862	3.78322e-13
190	190	Severe	AUTS2	0.800425	4.3094e-13
192	192	Severe	GJA1	0.704722	4.71094e-13
194	194	Severe	RALYL	0.663515	6.83087e-13
197	197	Severe	MICAL3	0.794431	1.09961e-12
198	198	Severe	NFIC	0.797037	1.43986e-12
202	202	Severe	ROBO2	0.736248	2.42891e-12
203	203	Severe	AQP4	0.628596	2.46647e-12
204	204	Severe	NKAIN2	0.731941	2.5242e-12
207	207	Severe	MTND2P28	0.915463	3.5125e-12
227	227	Severe	FMNL2	0.718174	1.45401e-11
232	232	Severe	ADCY2	0.771017	3.76142e-11
245	245	Severe	DOCK4	0.7648	8.69309e-11
246	246	Severe	PLEKHA5	0.802945	1.16395e-10
258	258	Severe	SASH1	0.772193	2.73694e-10
264	264	Severe	DLGAP2	0.708687	3.07154e-10
266	266	Severe	ANKS1B	0.462503	3.48916e-10
271	271	Severe	HSPB1	0.601682	4.48244e-10
275	275	Severe	PLCB1	0.582035	5.19876e-10
288	288	Severe	MAP4K4	0.702122	9.56352e-10
290	290	Severe	FOXP1	0.647378	9.81846e-10
292	292	Severe	PDZD2	0.833521	1.0556e-09
294	294	Severe	CACNA2D3	0.75419	1.11812e-09
295	295	Severe	ASIC2	0.670217	1.23331e-09
308	308	Severe	KCNQ5	0.603544	2.25299e-09
310	310	Severe	FRMPD4	0.705101	2.59715e-09
317	317	Severe	LARGE1	0.625911	3.70241e-09
327	327	Severe	PLEC	0.620064	6.64804e-09
329	329	Severe	ERBIN	0.722215	7.93053e-09
330	330	Severe	CST3	0.388181	9.05074e-09
331	331	Severe	CACNB2	0.643965	1.16731e-08
333	333	Severe	ACTN4	0.639018	1.40695e-08
335	335	Severe	NLGN1	0.660576	1.46509e-08
352	352	Severe	ATXN1	0.636107	3.64096e-08
355	355	Severe	MKLN1	0.658393	3.94056e-08
378	378	Severe	NCAM2	0.490856	8.17295e-08
409	409	Severe	ERC2	0.587988	2.24498e-07
413	413	Severe	MAGI1	0.576725	2.60783e-07
419	419	Severe	BCAS3	0.635874	3.17653e-07
448	448	Severe	TBC1D5	0.596503	7.32583e-07
453	453	Severe	MEG3	0.329603	8.43269e-07
458	458	Severe	EIF4G3	0.541624	9.63217e-07
479	479	Severe	MGLL	0.463677	1.78022e-06
480	480	Severe	FGF12	0.470194	1.79276e-06
494	494	Severe	CELF1	0.553436	2.42511e-06
548	548	Severe	ADD3	0.571532	6.15185e-06
599	599	Severe	PDE4B	0.555735	1.33806e-05
606	606	Severe	ASH1L	0.481557	1.51277e-05
612	612	Severe	AGAP1	0.453702	1.6579e-05
619	619	Severe	RERE	0.402691	1.69914e-05
666	666	Severe	LRRC7	0.466104	2.97231e-05
671	671	Severe	ELAVL3	0.363314	3.06792e-05
698	698	Severe	PTK2	0.494419	3.64202e-05
702	702	Severe	CTNND2	0.346636	3.73553e-05
716	716	Severe	STXBP5L	0.485383	4.41472e-05
744	744	Severe	MLC1	0.546034	6.69808e-05
750	750	Severe	TSC22D4	0.443047	6.80768e-05
755	755	Severe	METRN	0.480021	6.89421e-05
758	758	Severe	CADM1	0.452923	7.03192e-05
779	779	Severe	FAM171A1	0.470187	8.60434e-05
780	780	Severe	PRUNE2	0.448742	8.76879e-05
786	786	Severe	CACNA1B	0.467414	8.91434e-05
792	792	Severe	PTPRT	0.406092	9.37638e-05
830	830	Severe	MOBP	0.501225	0.000117221
873	873	Severe	BCAS1	0.530979	0.000162801
877	877	Severe	HLA-B	0.44383	0.000165342
909	909	Severe	CCDC88A	0.500921	0.000215666
915	915	Severe	CLIP2	0.410659	0.000225342
972	972	Severe	KCNMA1	0.372497	0.00035822
981	981	Severe	TCF4	0.323454	0.000371978
989	989	Severe	GPM6B	0.257756	0.000387434
999	999	Severe	SIPA1L1	0.412691	0.000415037
1003	1003	Severe	PIP4K2A	0.424453	0.000426711
1008	1008	Severe	SIK3	0.384823	0.000431148
1014	1014	Severe	GPRC5B	0.316304	0.000447792
1021	1021	Severe	ERBB4	0.419959	0.000459911
1030	1030	Severe	ADGRG1	0.423094	0.000482313
1043	1043	Severe	NCOA1	0.407799	0.000517225
1050	1050	Severe	CAMK1D	0.355758	0.000527125
1066	1066	Severe	GDF1	0.453116	0.000589569
1082	1082	Severe	SLC44A1	0.385576	0.000632786
1084	1084	Severe	ARHGEF12	0.398723	0.000634132
1092	1092	Severe	NOVA1	0.391654	0.000659333
1096	1096	Severe	FLRT2	0.449404	0.000668412
1112	1112	Severe	THRB	0.376144	0.000720289
1121	1121	Severe	PTPRA	0.360746	0.000747514
1132	1132	Severe	ALDH2	0.386127	0.00080065
1157	1157	Severe	METTL7A	0.418237	0.000922286
1161	1161	Severe	NFIB	0.416797	0.00092518
1179	1179	Severe	DLGAP1	0.276447	0.00102993
1198	1198	Severe	TNRC6C	0.401147	0.00112639
1273	1273	Severe	PHACTR3	0.401663	0.00161175
1324	1324	Severe	SLC20A2	0.395699	0.00203625
1346	1346	Severe	LRIG1	0.401976	0.00219956
1387	1387	Severe	RABGAP1L	0.328116	0.00257918
1388	1388	Severe	NEBL	0.360029	0.00258641
1436	1436	Severe	KIAA0930	0.288372	0.00324815
1552	1552	Severe	SRCIN1	0.370648	0.00475012
1555	1555	Severe	ARHGAP21	0.293721	0.00487569
1575	1575	Severe	CPEB3	0.344245	0.00510408
1695	1695	Severe	NDRG1	0.31653	0.00715294
1707	1707	Severe	DIP2B	0.352906	0.00744105
1774	1774	Severe	AGT	0.357007	0.00863969

### Sheet: L6_Control_vs_Moderate
Unnamed: 0	index	Group_key	Gene_name	Value	P_adjusted
0	0	Control	SLCO5A1	4.37836	0
3	3	Control	GFAP	0.803045	0
5	5	Control	S100B	1.52859	0
10	10	Control	TUBB2B	1.52575	0
11	11	Control	SLC1A2	0.887568	0
12	12	Control	DHFR	1.57358	0
13	13	Control	NDRG2	0.823665	0
14	14	Control	APOE	0.969308	0
15	15	Control	AHCYL1	1.11225	0
16	16	Control	MT-ND4	0.262638	0
17	17	Control	CST3	0.669539	0
19	19	Control	IFITM2	1.32654	0
22	22	Control	SEPT4	0.926819	0
24	24	Control	TTYH1	0.895802	0
25	25	Control	MT-CYB	0.283231	0
26	26	Control	IFITM3	1.0138	0
27	27	Control	ITM2C	0.684164	0
31	31	Control	PCDHGA1	0.69989	0
32	32	Control	FTL	0.5348	0
33	33	Control	HOPX	1.02575	0
34	34	Control	PTGDS	0.514122	0
35	35	Control	PTK2B	0.762075	0
37	37	Control	SRP14	0.762643	0
38	38	Control	BCYRN1	0.638482	0
39	39	Control	MT-ND2	0.294871	0
40	40	Control	H3F3B	0.82401	0
41	41	Control	HFM1	1.02181	0
42	42	Control	MAP4	0.667312	7.66933e-307
44	44	Control	NPTXR	0.719866	1.01143e-287
45	45	Control	MTND2P28	0.930558	9.08607e-285
47	47	Control	MLC1	0.9048	5.12985e-280
48	48	Control	FAM107A	0.675445	9.84831e-275
51	51	Control	NRXN3	0.640352	1.49122e-265
52	52	Control	BSG	0.654337	2.69907e-263
54	54	Control	ALDOC	0.559906	6.265e-257
56	56	Control	GALNT17	0.693447	6.84959e-255
57	57	Control	TMSB4X	0.343707	8.81046e-254
58	58	Control	RPH3A	0.759743	2.92834e-252
59	59	Control	AGT	0.818432	2.67545e-251
60	60	Control	MBP	0.369332	5.3036e-251
62	62	Control	CD81	0.478454	2.76816e-248
63	63	Control	FGFR3	0.785676	1.26089e-247
64	64	Control	NLRP1	0.588251	3.95977e-245
67	67	Control	GDF1	0.816296	2.63759e-242
68	68	Control	NTRK2	0.568994	1.26135e-236
70	70	Control	PPP2R1A	0.528965	3.34748e-232
71	71	Control	IGFBP7	0.915156	1.72283e-228
72	72	Control	ARPP19	0.464915	2.59687e-227
73	73	Control	METRN	0.740261	8.66536e-225
75	75	Control	PHYHIP	0.373573	6.72458e-219
79	79	Control	HPCA	0.825297	1.24772e-211
82	82	Control	TSPYL2	0.576217	7.00038e-207
83	83	Control	SEPT2	0.716224	3.67833e-201
85	85	Control	ARHGDIA	0.603997	1.0351e-194
89	89	Control	C1orf61	0.629429	6.66276e-192
90	90	Control	NTM	0.647565	2.78452e-191
94	94	Control	GAP43	0.537991	8.17427e-186
95	95	Control	ACTG1	0.423864	2.24241e-185
97	97	Control	ARF1	0.536619	3.34801e-182
99	99	Control	S100A13	0.779795	2.30401e-181
100	100	Control	CTXN1	0.582588	3.12667e-180
101	101	Control	WBP2	0.474132	8.04791e-180
104	104	Control	DPP10	0.495869	6.85141e-178
106	106	Control	RGS4	0.477463	6.47683e-177
108	108	Control	FXYD7	0.521637	2.81939e-170
109	109	Control	TBCB	0.58608	4.77117e-170
111	111	Control	DIRAS1	0.617555	2.44074e-168
117	117	Control	RBFOX1	0.354952	4.72968e-163
118	118	Control	STX1A	0.58212	8.06359e-162
120	120	Control	INF2	0.657117	2.66535e-158
121	121	Control	CHN1	0.304114	7.05576e-158
124	124	Control	SV2A	0.487504	1.00559e-156
127	127	Control	ADCY2	0.665473	8.44542e-156
129	129	Control	PITPNC1	0.712786	4.95147e-155
130	130	Control	NRN1	0.676543	1.78513e-154
133	133	Control	GSN	0.609748	4.46164e-154
134	134	Control	CIRBP	0.474128	1.22729e-153
135	135	Control	RPS27	0.488296	9.86693e-154
139	139	Control	APC2	0.564424	8.64267e-150
140	140	Control	CAP2	0.54083	3.67887e-149
142	142	Control	CALM3	0.314377	2.05107e-147
143	143	Control	ALDH2	0.585758	1.20402e-146
144	144	Control	DTNA	0.546277	7.938e-145
145	145	Control	VIM	0.740332	1.09763e-144
146	146	Control	ATP1B2	0.549612	2.42762e-144
147	147	Control	DPP6	0.474053	2.12846e-143
148	148	Control	MAP1LC3A	0.528108	2.12846e-143
149	149	Control	TPP1	0.649684	3.43217e-143
151	151	Control	ABR	0.439115	6.45234e-142
154	154	Control	NAPA	0.542719	5.05776e-141
159	159	Control	PAK1	0.517462	4.4489e-138
164	164	Control	RPS2	0.591541	2.30862e-136
169	169	Control	CLIP3	0.453226	1.67856e-132
171	171	Control	RPS26	0.522514	7.25398e-132
172	172	Control	CDIP1	0.451131	1.2727e-130
173	173	Control	PPP1R1B	0.617766	2.0085e-130
174	174	Control	GDI1	0.305379	1.21084e-129
176	176	Control	MAPRE3	0.46048	4.68245e-129
179	179	Control	AC091167.2	0.415554	1.27493e-128
183	183	Control	TAGLN3	0.397131	1.14558e-126
186	186	Control	TCEA2	0.608436	8.74958e-126
187	187	Control	RPS19	0.453065	5.87924e-125
188	188	Control	NAT14	0.555148	5.65725e-125
191	191	Control	APLP1	0.415939	2.18274e-124
192	192	Control	GPR37L1	0.615931	1.96219e-124
195	195	Control	YWHAE	0.387969	1.49515e-123
197	197	Control	RGS7	0.557426	1.65153e-122
201	201	Control	ARNT2	0.467592	3.87088e-120
203	203	Control	FSCN1	0.509387	9.79696e-119
204	204	Control	SLC1A3	0.421663	1.12077e-118
205	205	Control	CPLX1	0.503044	1.18143e-118
206	206	Control	HLA-A	0.522889	1.16056e-118
210	210	Control	SORBS1	0.507442	2.62465e-116
213	213	Control	HSP90B1	0.503316	3.52866e-116
214	214	Control	ACTN4	0.503808	6.30127e-116
215	215	Control	HNRNPDL	0.464252	1.25791e-115
216	216	Control	CAMTA1	0.450387	2.37624e-115
220	220	Control	ACAP3	0.552988	4.50781e-114
222	222	Control	NPDC1	0.455375	4.63635e-113
224	224	Control	NKAIN2	0.522957	1.11912e-112
228	228	Control	AGBL4	0.626998	2.79892e-111
230	230	Control	ABHD12	0.509359	1.83805e-110
231	231	Control	NSG2	0.476891	3.3642e-110
232	232	Control	RPS3	0.462536	6.88957e-110
234	234	Control	TOLLIP	0.418952	1.20603e-109
235	235	Control	RPL10	0.484077	6.00928e-109
236	236	Control	RPL18	0.389579	2.10263e-108
237	237	Control	AQP4	0.418099	4.07504e-108
239	239	Control	NRSN2	0.513914	1.57208e-107
242	242	Control	TENM2	0.543448	5.3202e-107
247	247	Control	MOBP	0.510835	1.10439e-105
249	249	Control	BEX2	0.442528	3.84387e-105
250	250	Control	SERPINE2	0.570423	5.90042e-105
251	251	Control	EEF1A1	0.431332	7.04836e-105
253	253	Control	GNAS	0.285929	8.07292e-105
258	258	Control	NCALD	0.450096	3.52303e-104
260	260	Control	SLC8A2	0.510464	7.05897e-104
264	264	Control	SERF2	0.404734	9.11168e-103
268	268	Control	ID2	0.567699	2.59636e-101
270	270	Control	DOCK4	0.512592	1.35498e-100
272	272	Control	RPS18	0.410399	7.32674e-100
273	273	Control	USP11	0.403506	9.54436e-100
274	274	Control	RPS14	0.360965	2.09704e-99
275	275	Control	USP22	0.345772	3.90755e-99
278	278	Control	ATP6V0E2	0.364656	3.00417e-98
280	280	Control	PLCB1	0.447459	4.19919e-98
282	282	Control	PCDH9	0.303092	2.00224e-97
283	283	Control	SYNPO	0.420719	2.09851e-97
285	285	Control	DGCR2	0.464369	3.54298e-97
286	286	Control	EDF1	0.355681	6.19768e-97
288	288	Control	C1orf115	0.47961	7.16241e-97
289	289	Control	FAM131A	0.470783	1.02949e-96
291	291	Control	GPC1	0.452365	1.41244e-96
292	292	Control	NUCKS1	0.349622	2.04647e-96
294	294	Control	PAK3	0.517373	2.9884e-96
296	296	Control	SLC6A17	0.46377	1.27786e-95
299	299	Control	NPAS3	0.499721	8.64545e-95
301	301	Control	PPP3CA	0.293699	1.87311e-94
303	303	Control	MAZ	0.497127	3.16521e-94
304	304	Control	PFDN2	0.493896	3.80667e-94
305	305	Control	MEG3	0.29307	4.64034e-94
309	309	Control	MAST3	0.370575	1.78086e-93
310	310	Control	TSPYL4	0.429158	1.83191e-93
313	313	Control	FMN2	0.508501	2.82849e-92
314	314	Control	CCDC92	0.441787	4.27404e-92
315	315	Control	PPP2R2B	0.403876	7.11013e-92
316	316	Control	CACNA1A	0.475425	8.78779e-92
317	317	Control	CAMKK2	0.417674	9.80071e-92
321	321	Control	GUCY1B1	0.4467	4.99469e-91
322	322	Control	MRPS21	0.470313	6.40192e-91
323	323	Control	CSRNP3	0.450859	6.81211e-91
324	324	Control	BAIAP3	0.400784	8.40589e-91
325	325	Control	CELF2	0.359423	2.07875e-90
327	327	Control	RPL29	0.486676	6.45538e-90
328	328	Control	NAV3	0.438566	8.31798e-90
329	329	Control	SUB1	0.434451	8.69535e-90
331	331	Control	UBA1	0.42712	4.2055e-89
332	332	Control	TRMT112	0.490648	6.31321e-89
335	335	Control	HPCAL1	0.419905	2.27328e-88
340	340	Control	ENC1	0.25351	1.74129e-87
346	346	Control	KCNIP4	0.319683	3.9457e-86
352	352	Control	SIRPA	0.337762	2.25093e-85
354	354	Control	RPS16	0.427448	8.73114e-85
355	355	Control	ATN1	0.48178	1.61694e-84
356	356	Control	LYNX1	0.437963	1.84988e-84
357	357	Control	MAGI2	0.38974	1.95706e-84
360	360	Control	RPL24	0.377341	4.16755e-84
361	361	Control	PRKCA	0.432257	1.15161e-83
362	362	Control	SLC6A7	0.482586	1.34542e-83
366	366	Control	ARF5	0.386216	3.19569e-83
370	370	Control	NDUFA3	0.380767	8.67667e-83
371	371	Control	LRRTM4	0.409264	9.14953e-83
374	374	Control	ELAVL3	0.351308	6.90624e-82
376	376	Control	SKP1	0.316668	4.10264e-81
378	378	Control	TSC22D4	0.419084	8.11197e-81
380	380	Control	KIF1A	0.274696	3.10576e-80
384	384	Control	HLA-E	0.532794	1.04745e-79
387	387	Control	GAS7	0.356987	8.43382e-79
388	388	Control	MT2A	0.352317	8.53119e-79
394	394	Control	JPH4	0.47366	1.53839e-77
395	395	Control	FAU	0.366155	1.79141e-77
396	396	Control	DDAH1	0.389116	2.30631e-77
400	400	Control	BRWD1	0.473101	5.25654e-77
401	401	Control	RBFOX2	0.365744	9.61796e-77
402	402	Control	PDZD2	0.469225	9.33254e-77
405	405	Control	UNC13A	0.464342	2.21183e-76
408	408	Control	FKBP2	0.410911	9.05008e-76
413	413	Control	ATP5IF1	0.35864	1.89755e-75
414	414	Control	PTPA	0.404694	2.80265e-75
415	415	Control	SIPA1L1	0.414874	6.68451e-75
418	418	Control	PRRT2	0.366712	1.39763e-74
420	420	Control	FOXP1	0.431033	3.01189e-74
422	422	Control	ATP2B2	0.300992	3.97728e-74
427	427	Control	RPL18A	0.451837	2.34199e-73
430	430	Control	ASIC2	0.419407	3.96178e-73
432	432	Control	CSMD1	0.33294	6.78583e-73
436	436	Control	ANKS1B	0.284202	1.82944e-72
440	440	Control	NTRK3	0.463223	2.81422e-72
441	441	Control	TMBIM6	0.331114	3.36726e-72
444	444	Control	FBXW7	0.371206	5.27938e-72
451	451	Control	PTK2	0.398153	6.02606e-71
457	457	Control	RHEB	0.451926	2.57571e-70
459	459	Control	SRCIN1	0.445824	2.77496e-70
461	461	Control	SIK3	0.407651	5.52704e-70
462	462	Control	ADAM11	0.43126	5.51209e-70
464	464	Control	PPFIA2	0.448198	9.93017e-70
471	471	Control	ATP1A3	0.286818	6.94904e-69
474	474	Control	MADD	0.37722	1.36305e-68
477	477	Control	SLC9A6	0.397122	2.94003e-68
480	480	Control	PTPRG	0.461988	6.921e-68
490	490	Control	CTNNA2	0.315018	1.96294e-66
494	494	Control	KAZN	0.354012	5.14546e-66
503	503	Control	R3HDM1	0.396546	2.32889e-65
506	506	Control	ADGRG1	0.429781	8.99044e-65
508	508	Control	CLPTM1	0.399612	2.08344e-64
511	511	Control	SLC20A2	0.444006	3.37543e-64
513	513	Control	PKD1	0.387129	5.32566e-64
515	515	Control	NGEF	0.380533	6.86684e-64
517	517	Control	DOC2A	0.387089	1.38285e-63
518	518	Control	CNTNAP2	0.312121	1.87587e-63
519	519	Control	ADGRB2	0.400655	1.8629e-63
521	521	Control	JMJD1C	0.439811	2.26801e-63
523	523	Control	PTPRD	0.290153	3.44618e-63
524	524	Control	LUC7L	0.425238	4.25622e-63
525	525	Control	GALNT9	0.422744	9.19595e-63
527	527	Control	RPL30	0.362982	1.54241e-62
529	529	Control	ADGRB3	0.319551	2.51783e-62
533	533	Control	ARPC4	0.389884	4.73147e-62
541	541	Control	TMA7	0.338278	2.98327e-61
546	546	Control	WDR82	0.337321	3.88362e-60
548	548	Control	MRPL41	0.372166	5.55391e-60
550	550	Control	TACC1	0.316496	7.70231e-60
554	554	Control	FRMD4A	0.356419	1.41864e-59
559	559	Control	ENTPD6	0.346131	3.3144e-59
563	563	Control	PHACTR1	0.349921	6.64734e-59
567	567	Control	PCBP1	0.327957	1.91867e-58
569	569	Control	TMEM9	0.388715	3.73398e-58
571	571	Control	GPHN	0.407435	4.6945e-58
573	573	Control	CSNK1E	0.417552	5.60265e-58
574	574	Control	SNHG14	0.273158	6.00267e-58
578	578	Control	ADD1	0.295971	9.46459e-58
583	583	Control	ELAVL4	0.359043	1.85967e-57
584	584	Control	SAMD8	0.420003	1.85967e-57
587	587	Control	NRG3	0.322922	3.54775e-57
588	588	Control	CHL1	0.327738	6.0768e-57
591	591	Control	ATL1	0.352807	1.00658e-56
593	593	Control	TERF2IP	0.282667	1.22925e-56
601	601	Control	SPIN1	0.384174	5.19841e-56
602	602	Control	PALM	0.330009	5.52023e-56
604	604	Control	PLEKHB2	0.359856	8.00725e-56
606	606	Control	BSCL2	0.281351	1.40877e-55
607	607	Control	SNCG	0.434652	1.35282e-55
610	610	Control	RPL10A	0.424264	2.6555e-55
616	616	Control	OIP5-AS1	0.282111	5.47419e-55
618	618	Control	TXN	0.404622	6.80529e-55
619	619	Control	PPP2CB	0.336871	7.87429e-55
624	624	Control	BNIP3	0.387405	1.31452e-54
628	628	Control	MEF2D	0.374548	2.8074e-54
629	629	Control	TMEM132A	0.400407	2.94684e-54
632	632	Control	AC073896.4	0.370906	4.34268e-54
634	634	Control	SPOCK2	0.282409	1.52311e-53
636	636	Control	RPL14	0.372525	1.74582e-53
638	638	Control	CRIP2	0.340785	2.64739e-53
639	639	Control	FAM155A	0.322578	2.71929e-53
648	648	Control	SCG3	0.314118	1.16863e-52
651	651	Control	IPCEF1	0.366563	1.82098e-52
652	652	Control	TLN2	0.377252	2.06718e-52
654	654	Control	CACNA2D1	0.355066	2.7121e-52
655	655	Control	CANX	0.301856	5.40633e-52
656	656	Control	PJA2	0.255471	5.63029e-52
657	657	Control	SPOCK1	0.254473	6.59694e-52
664	664	Control	VXN	0.362216	2.37081e-51
675	675	Control	METTL26	0.37653	1.92806e-50
676	676	Control	ZFAND5	0.3117	2.13217e-50
677	677	Control	FTX	0.320807	2.55724e-50
680	680	Control	ATP6V1G2	0.375291	3.4809e-50
690	690	Control	CAPNS1	0.277205	1.44902e-49
695	695	Control	RPL35	0.252378	3.59011e-49
698	698	Control	ATP6V1F	0.330978	4.21804e-49
700	700	Control	TOM1L2	0.354206	4.45895e-49
704	704	Control	AC092143.1	0.298707	8.32209e-49
706	706	Control	FUS	0.356616	1.0415e-48
709	709	Control	WASL	0.350571	1.28987e-48
710	710	Control	MAPRE2	0.296523	1.30145e-48
715	715	Control	CHRM3	0.383694	1.37904e-48
717	717	Control	ADGRL3	0.324688	2.22153e-48
727	727	Control	SYNE1	0.341322	5.837e-48
735	735	Control	NUAK1	0.296305	1.02638e-47
744	744	Control	RAB11A	0.331103	2.87636e-47
753	753	Control	SOD2	0.299024	8.51523e-47
761	761	Control	RPL37	0.268835	1.33613e-46
765	765	Control	KALRN	0.268862	1.97819e-46
767	767	Control	NOVA1	0.350867	2.10444e-46
781	781	Control	RABGAP1	0.357073	7.79933e-46
783	783	Control	FAM49A	0.338897	8.45924e-46
785	785	Control	RPS10-NUDT3	0.372612	1.07511e-45
790	790	Control	SGTA	0.316559	1.64603e-45
796	796	Control	MORF4L1	0.258528	3.09715e-45
800	800	Control	NAP1L3	0.321209	4.02851e-45
801	801	Control	PTPRF	0.379927	5.36734e-45
802	802	Control	DTNB	0.358862	6.00745e-45
804	804	Control	LRIG1	0.371509	6.70686e-45
805	805	Control	ROBO2	0.315173	7.00475e-45
806	806	Control	STXBP5L	0.352095	9.06109e-45
812	812	Control	RTL8C	0.273694	1.38416e-44
814	814	Control	RUSC2	0.321817	1.75635e-44
820	820	Control	MGST3	0.314597	2.96127e-44
826	826	Control	TRIM9	0.33942	4.09748e-44
827	827	Control	DDB1	0.348214	4.33087e-44
828	828	Control	GJA1	0.299942	4.56038e-44
835	835	Control	LDB2	0.339003	1.5311e-43
839	839	Control	MARCKSL1	0.345059	2.17639e-43
847	847	Control	CCDC88A	0.363542	6.1997e-43
848	848	Control	SCN3B	0.284114	6.29735e-43
860	860	Control	ACTR1A	0.294444	1.92769e-42
862	862	Control	FAM219A	0.339318	2.02448e-42
869	869	Control	MAG	0.334025	3.40182e-42
873	873	Control	NDUFA5	0.316927	7.35934e-42
877	877	Control	LRRC7	0.319588	9.24464e-42
885	885	Control	MORF4L2	0.280623	1.95074e-41
892	892	Control	ACADVL	0.34073	4.6129e-41
893	893	Control	CD63	0.26961	4.81387e-41
901	901	Control	MIR99AHG	0.381479	7.54035e-41
904	904	Control	PLEKHM2	0.350062	8.74326e-41
907	907	Control	OSBPL1A	0.34411	1.09362e-40
910	910	Control	GLG1	0.302467	1.29827e-40
914	914	Control	SLC39A10	0.321441	1.48944e-40
917	917	Control	TCEAL2	0.297036	1.66157e-40
918	918	Control	LRRC4C	0.372491	1.68446e-40
923	923	Control	KBTBD11	0.314198	2.21017e-40
924	924	Control	FBXO44	0.307706	2.36292e-40
928	928	Control	HNRNPA1	0.28803	3.51999e-40
929	929	Control	SPPL3	0.323278	3.5573e-40
944	944	Control	OGDH	0.341327	1.13702e-39
945	945	Control	BCAS3	0.353448	1.24022e-39
951	951	Control	CACNG8	0.313627	1.6375e-39
965	965	Control	GLUD1	0.315727	4.91551e-39
967	967	Control	CLSTN3	0.286077	5.80832e-39
973	973	Control	CRTC1	0.306944	1.03608e-38
1003	1003	Control	ADAP1	0.262801	1.33782e-37
1009	1009	Control	RPS5	0.322106	2.42754e-37
1016	1016	Control	PLEKHA5	0.332353	4.23607e-37
1017	1017	Control	HSPE1	0.336764	4.25565e-37
1019	1019	Control	RPS7	0.328849	4.63671e-37
1020	1020	Control	PRDX1	0.251593	5.17174e-37
1044	1044	Control	APMAP	0.3064	1.4337e-36
1055	1055	Control	NFIA	0.298334	2.86158e-36
1068	1068	Control	SRPK2	0.264669	6.56711e-36
1074	1074	Control	SH3GLB2	0.286838	9.47105e-36
1079	1079	Control	RNPS1	0.310475	1.27933e-35
1099	1099	Control	DMD	0.30108	4.07914e-35
1102	1102	Control	PHACTR3	0.31251	4.26642e-35
1103	1103	Control	SREBF2	0.285927	5.14866e-35
1117	1117	Control	ADD3	0.304065	1.26016e-34
1126	1126	Control	SUGP2	0.278867	2.48435e-34
1141	1141	Control	GNB2	0.280911	5.65624e-34
1143	1143	Control	TCF4	0.25691	6.46446e-34
1146	1146	Control	NLGN1	0.329345	6.7617e-34
1148	1148	Control	EIF1AX	0.314653	8.07562e-34
1157	1157	Control	PTN	0.363756	1.23732e-33
1171	1171	Control	HSPA13	0.299714	3.21732e-33
1174	1174	Control	DSCAM	0.30578	3.60955e-33
1189	1189	Control	RIMS2	0.300643	7.43674e-33
1195	1195	Control	KCNB1	0.290406	9.88285e-33
1196	1196	Control	RAB3C	0.287496	9.93221e-33
1204	1204	Control	ADGRL1	0.301538	1.18229e-32
1209	1209	Control	TPD52	0.282449	1.70336e-32
1222	1222	Control	RPL23A	0.271823	2.94573e-32
1227	1227	Control	MACF1	0.258914	3.83356e-32
1231	1231	Control	TNRC6A	0.27689	4.48256e-32
1233	1233	Control	BMPR2	0.291495	4.56034e-32
1235	1235	Control	AKAP11	0.278166	4.99214e-32
1263	1263	Control	ERC2	0.28151	2.18728e-31
1266	1266	Control	EIF4G3	0.283316	2.49493e-31
1275	1275	Control	TIMP3	0.33003	3.75215e-31
1277	1277	Control	ATP5MC2	0.266679	3.97767e-31
1281	1281	Control	HAGH	0.279523	4.45062e-31
1340	1340	Control	ARPP21	0.289061	8.33996e-30
1344	1344	Control	CRMP1	0.285111	8.85736e-30
1345	1345	Control	MCF2L	0.273046	8.86866e-30
1362	1362	Control	CCDC144NL-AS1	0.299313	1.55918e-29
1367	1367	Control	SYBU	0.274582	1.66752e-29
1369	1369	Control	AUP1	0.28286	2.05171e-29
1371	1371	Control	NFE2L1	0.258858	2.06924e-29
1373	1373	Control	CLDN5	0.287678	2.26043e-29
1375	1375	Control	GPR162	0.272642	2.2815e-29
1379	1379	Control	TNRC6B	0.305011	2.61839e-29
1383	1383	Control	SRI	0.278827	2.97648e-29
1388	1388	Control	RPS6KA2	0.261412	3.81256e-29
1393	1393	Control	KMT2A	0.299787	4.11336e-29
1408	1408	Control	KCNMB4	0.257415	7.76672e-29
1424	1424	Control	CAPZB	0.285646	1.39475e-28
1432	1432	Control	KCNQ5	0.253768	1.84171e-28
1437	1437	Control	TNR	0.289114	2.0661e-28
1442	1442	Control	GNAI2	0.254338	2.32933e-28
1448	1448	Control	GRIA1	0.273427	3.6414e-28
1458	1458	Control	PRKCE	0.259868	6.1494e-28
1466	1466	Control	NEBL	0.28177	7.35993e-28
1471	1471	Control	TTC3	0.267449	1.00929e-27
1486	1486	Control	NR2F1	0.289458	1.70717e-27
1493	1493	Control	GNB5	0.286724	2.12491e-27
1509	1509	Control	RPL6	0.2942	3.91995e-27
1525	1525	Control	KIAA1191	0.256823	6.44056e-27
1542	1542	Control	ABLIM1	0.272348	1.69163e-26
1543	1543	Control	PLEC	0.258883	1.74023e-26
1550	1550	Control	NF1	0.268643	2.20021e-26
1570	1570	Control	TPD52L2	0.263732	4.21266e-26
1571	1571	Control	ASPH	0.282854	4.24173e-26
1574	1574	Control	HS6ST3	0.313323	4.52835e-26
1585	1585	Control	ERBB4	0.276367	5.63838e-26
1594	1594	Control	STK25	0.250457	6.93469e-26
1649	1649	Control	CALR	0.25925	4.029e-25
1662	1662	Control	MPHOSPH8	0.275678	5.38541e-25
1673	1673	Control	MARK3	0.273074	8.15402e-25
1675	1675	Control	PDE1A	0.252497	9.29048e-25
1702	1702	Control	PDE4B	0.278009	2.34879e-24
1726	1726	Control	TAOK1	0.269961	4.98011e-24
1814	1814	Control	CLASP1	0.267795	5.37836e-23
1821	1821	Control	CELF5	0.262499	6.26691e-23
1830	1830	Control	RPL36A	0.255342	7.93176e-23
1939	1939	Control	SMYD3	0.255783	9.65651e-22
1990	1990	Control	WIPF2	0.250831	2.67056e-21

### Sheet: L6_Control_vs_Severe
Unnamed: 0	index	Group_key	Gene_name	Value	P_adjusted
2	2	Control	ENC1	3.49972	3.68019e-254
4	4	Control	RGS4	3.25601	6.85461e-230
5	5	Control	BEX1	3.2193	4.34515e-231
6	6	Control	SLCO5A1	2.94642	1.95056e-215
9	9	Control	SNAP25	2.1797	2.63982e-181
10	10	Control	BEX2	3.01339	1.48089e-188
11	11	Control	ATP5IF1	2.94098	5.11287e-188
12	12	Control	TUBB2A	2.6406	2.28343e-176
14	14	Control	BEX3	2.74372	2.28343e-176
15	15	Control	ATP6V1B2	2.62073	2.14116e-170
16	16	Control	PNMA2	2.76849	7.96594e-173
17	17	Control	UQCRH	2.71561	9.21281e-171
18	18	Control	VSNL1	2.38595	5.24249e-167
19	19	Control	PPIA	2.69871	1.53015e-166
20	20	Control	DHFR	3.04217	2.25931e-175
21	21	Control	RPS26	2.90656	1.29102e-169
22	22	Control	TMSB4X	2.41261	1.19755e-162
23	23	Control	MIF	2.99212	7.7058e-171
24	24	Control	PCSK1N	2.57809	1.3652e-162
25	25	Control	TAGLN3	2.50008	1.3652e-162
26	26	Control	AC091167.2	2.63572	6.59704e-162
27	27	Control	PTK2B	2.64338	5.69388e-163
29	29	Control	CCK	2.50056	7.56748e-157
30	30	Control	STMN1	2.21118	2.417e-154
33	33	Control	ATP5MD	2.59978	2.94154e-152
35	35	Control	STMN2	2.27266	2.38754e-147
36	36	Control	NSF	2.40333	9.09372e-148
37	37	Control	CALM2	2.18428	1.54981e-144
38	38	Control	TSPYL4	2.62884	6.89264e-147
39	39	Control	GAP43	2.40677	3.22114e-144
41	41	Control	OLFM1	2.24595	3.3416e-142
42	42	Control	COX6C	2.42162	3.5287e-143
43	43	Control	COX5B	2.2115	1.14299e-139
44	44	Control	BAIAP3	2.48991	1.6457e-141
45	45	Control	CHGB	3.02009	9.2725e-146
46	46	Control	PEG3	2.4477	1.91521e-139
47	47	Control	NLRP1	2.37853	1.63661e-137
48	48	Control	NDUFB1	2.50352	7.8361e-140
49	49	Control	GNAS	2.02054	6.35327e-136
50	50	Control	CDK5R1	2.38153	3.80901e-137
51	51	Control	CHN1	2.02736	2.03724e-134
52	52	Control	NDUFS5	2.36438	2.75554e-136
53	53	Control	EIF4A2	2.10689	1.58981e-133
54	54	Control	NAP1L3	2.62412	1.2222e-137
55	55	Control	SERINC1	2.09348	1.63641e-133
56	56	Control	AP000350.4	2.15739	1.69283e-133
57	57	Control	INA	2.56951	3.59141e-137
58	58	Control	HPCAL1	2.48503	2.17733e-135
59	59	Control	FXYD6	2.2247	5.59611e-133
60	60	Control	MAPK9	2.55016	2.4265e-135
64	64	Control	NPTN	2.19392	2.2043e-132
65	65	Control	GADD45GIP1	2.4973	1.49109e-133
66	66	Control	ATP5MF	2.53064	9.9455e-135
67	67	Control	TCEAL2	2.46337	2.6168e-132
69	69	Control	NDUFA3	2.3142	5.2545e-129
71	71	Control	BEX4	2.31068	1.9351e-128
72	72	Control	UCHL1	1.99187	2.8397e-126
73	73	Control	DYNLL1	2.09872	3.80166e-126
75	75	Control	YWHAH	2.09576	3.37824e-125
76	76	Control	NAP1L2	2.47692	1.17771e-127
77	77	Control	SV2A	2.21943	9.96321e-125
79	79	Control	RPL3	2.17012	9.84764e-124
80	80	Control	NSG2	2.39698	1.77602e-125
81	81	Control	COX4I1	2.14518	5.06095e-124
83	83	Control	NDUFA1	2.32803	1.88558e-123
84	84	Control	CHL1	2.31663	3.37014e-122
85	85	Control	CALY	2.15941	7.45392e-121
86	86	Control	UBL5	2.2956	2.75771e-121
87	87	Control	SULT4A1	2.07149	9.9745e-120
88	88	Control	YWHAZ	2.11392	9.18394e-119
89	89	Control	MOAP1	2.33816	2.49074e-120
90	90	Control	PEBP1	1.51037	5.34715e-117
91	91	Control	TSPAN7	1.98765	2.77607e-116
92	92	Control	MAP2K1	2.30556	3.02165e-117
93	93	Control	SCG5	2.1423	2.85242e-116
94	94	Control	MLLT11	2.12995	1.12301e-115
95	95	Control	ELOB	2.18261	2.55811e-115
96	96	Control	SOD1	2.10158	9.82704e-115
97	97	Control	ARL6IP1	1.98622	2.0334e-114
98	98	Control	REX1BD	2.51171	4.64712e-117
99	99	Control	COX6B1	2.2076	3.63451e-115
100	100	Control	BSCL2	2.0734	2.91919e-114
102	102	Control	PPP2R1A	2.00633	5.49894e-113
105	105	Control	SLC22A17	1.89794	8.44015e-112
106	106	Control	ATP5F1D	2.01457	3.41533e-112
107	107	Control	ATP5MPL	2.1245	7.1215e-113
109	109	Control	SRP14	2.06776	2.81625e-111
110	110	Control	ENO2	1.77451	1.08994e-109
111	111	Control	PREPL	1.84975	4.85298e-109
112	112	Control	ATP1B1	1.76722	1.30101e-108
113	113	Control	ATP6V1G2	2.45412	1.38726e-111
114	114	Control	C19orf70	2.47381	1.54813e-111
115	115	Control	ATP1A3	1.97112	1.83163e-108
117	117	Control	CALM3	1.74291	2.59359e-107
120	120	Control	UQCRQ	2.15491	2.72033e-108
121	121	Control	RAB3C	2.30947	3.50784e-109
122	122	Control	EDF1	1.99719	7.30647e-107
123	123	Control	NGEF	2.24293	3.02031e-108
124	124	Control	MRPS21	2.24297	6.63192e-108
125	125	Control	CALM1	1.2808	6.54937e-105
127	127	Control	MDH1	2.08116	1.87829e-106
128	128	Control	IDS	1.60191	9.27171e-105
129	129	Control	SERPINI1	1.98579	1.29178e-105
131	131	Control	NME1	2.34984	3.03431e-107
133	133	Control	COX7C	1.94114	2.86716e-105
134	134	Control	ATP6V0E2	1.98751	7.95341e-104
135	135	Control	CLSTN1	1.68406	7.39458e-103
136	136	Control	NDUFB8	2.0479	1.43889e-103
138	138	Control	GDI1	1.65715	3.52904e-102
139	139	Control	COX8A	2.05942	4.44156e-103
140	140	Control	NDUFC2	2.33149	5.20217e-104
141	141	Control	PGRMC1	2.03049	7.39458e-103
143	143	Control	PDP1	2.18785	3.92772e-103
144	144	Control	SLC12A5	2.12967	7.17512e-103
145	145	Control	CREG2	1.98499	3.109e-102
146	146	Control	TSPYL2	2.00326	5.1822e-102
147	147	Control	NRN1	2.32036	9.38769e-104
148	148	Control	FXYD7	1.98609	5.29123e-101
151	151	Control	ATP1A1	1.83764	3.2615e-100
152	152	Control	SYT4	1.96593	2.18974e-100
153	153	Control	YWHAG	1.55217	4.6151e-99
155	155	Control	ATP6V1E1	1.9995	1.22412e-99
157	157	Control	NDUFA13	1.8651	2.95896e-99
158	158	Control	MZT2B	1.94806	2.64649e-99
159	159	Control	TMA7	2.08417	1.56794e-99
161	161	Control	COPS9	1.97613	1.00038e-98
163	163	Control	TMSB10	1.55798	3.51368e-97
164	164	Control	NPTXR	1.95824	8.41104e-98
167	167	Control	DIRAS2	1.97213	1.38593e-97
168	168	Control	GABARAPL1	1.90638	2.35888e-97
170	170	Control	C4orf48	1.99967	2.32115e-97
171	171	Control	TM2D3	2.40725	1.05951e-98
172	172	Control	SUB1	2.04504	1.15426e-97
174	174	Control	RPL24	1.97734	6.05054e-97
175	175	Control	MZT2A	2.18076	1.01053e-97
176	176	Control	ATP5F1A	1.95763	1.54856e-96
178	178	Control	C1orf115	2.0938	6.95232e-97
179	179	Control	TUBA1B	1.287	1.11435e-94
180	180	Control	UBA1	2.07948	4.05878e-96
182	182	Control	PJA2	1.77346	5.57128e-95
183	183	Control	NDRG4	1.66564	1.87134e-94
184	184	Control	ID2	2.36117	2.3853e-96
185	185	Control	MAPRE3	1.91266	8.10436e-95
186	186	Control	DKK3	1.65866	6.28765e-94
188	188	Control	TUBA4A	1.84599	1.43019e-93
189	189	Control	ATP5MC1	2.19912	1.02312e-94
190	190	Control	AURKAIP1	2.06943	9.28562e-94
191	191	Control	TMEM30A	1.90018	6.01107e-93
192	192	Control	LY6H	1.68183	2.80897e-92
196	196	Control	SYP	1.79276	4.31553e-91
197	197	Control	HINT1	1.92724	4.41169e-91
198	198	Control	ATP6V1F	2.06498	5.88898e-91
199	199	Control	SKP1	1.73462	5.68268e-90
200	200	Control	NRSN2	2.09897	3.82336e-90
202	202	Control	S100B	1.892	1.13433e-88
203	203	Control	SV2B	1.75958	3.80005e-88
205	205	Control	CDK5R2	1.90899	1.04934e-88
208	208	Control	THY1	1.51117	2.24865e-87
210	210	Control	AK5	1.74608	1.76524e-87
211	211	Control	RAB6B	1.66523	3.4887e-87
212	212	Control	FAU	1.8667	3.95811e-87
213	213	Control	MGST3	1.97476	1.20491e-87
214	214	Control	CABP1	1.6534	3.77793e-86
216	216	Control	RTN4	1.47084	5.66322e-86
217	217	Control	HNRNPDL	1.89437	1.92486e-86
218	218	Control	BLCAP	1.89777	2.27466e-86
219	219	Control	AC008763.3	2.06071	7.30677e-87
220	220	Control	FTH1	1.39678	2.96424e-85
221	221	Control	SNRPN	1.56479	3.29143e-85
222	222	Control	WASF1	1.9024	4.07696e-86
223	223	Control	TOLLIP	1.77088	2.02405e-85
224	224	Control	TBCB	1.88451	1.11952e-85
225	225	Control	ATP5F1E	1.754	3.60089e-85
227	227	Control	NEFL	1.6209	1.1574e-84
228	228	Control	TERF2IP	1.73176	8.44936e-85
231	231	Control	ARF1	1.76266	2.43581e-84
232	232	Control	PSAP	1.13225	1.50426e-83
233	233	Control	STX1A	1.92171	1.39837e-84
235	235	Control	RPH3A	1.94816	1.65678e-83
236	236	Control	ATP6V1D	2.06979	3.13009e-84
237	237	Control	PRNP	1.19592	2.2293e-82
239	239	Control	INPP5F	1.87262	2.50336e-83
240	240	Control	AC092143.1	1.85097	5.1665e-83
241	241	Control	PAK1	1.85434	6.32624e-83
242	242	Control	NECAB1	1.65248	3.10095e-82
243	243	Control	PRDX5	1.84859	5.44641e-83
245	245	Control	SNU13	1.82287	9.07131e-83
246	246	Control	ATXN7L3B	1.90469	1.04145e-82
248	248	Control	NEDD8	1.83464	2.01804e-82
249	249	Control	SNCB	1.59186	8.09954e-82
250	250	Control	FKBP2	1.88041	4.40695e-82
251	251	Control	ARPP19	1.51373	4.80736e-81
252	252	Control	RPS14	1.60187	4.3374e-81
253	253	Control	ACTB	1.34024	1.37641e-80
254	254	Control	TRMT112	2.10816	2.51429e-81
255	255	Control	RAP1GAP	1.81918	6.72711e-81
257	257	Control	SCN3B	1.79927	8.91798e-81
259	259	Control	SPOCK2	1.68458	1.97102e-80
260	260	Control	NDUFC1	2.1576	1.81318e-81
261	261	Control	UQCRB	1.78143	2.44374e-80
262	262	Control	NDFIP1	1.57651	1.1285e-79
264	264	Control	NDUFB7	1.81867	4.61107e-80
265	265	Control	TOMM20	1.72093	1.02573e-79
266	266	Control	NPTX1	1.88502	8.27939e-80
268	268	Control	SLC9A6	1.89882	7.06362e-80
271	271	Control	FLOT1	1.86212	2.75621e-79
272	272	Control	CAP2	1.74918	4.13779e-79
273	273	Control	CTXN1	1.76049	1.30955e-78
275	275	Control	UQCR10	1.72751	4.15952e-78
277	277	Control	ACTG1	1.47516	4.00408e-77
278	278	Control	SNCG	2.13586	1.80487e-78
279	279	Control	GABRA1	1.75557	3.3349e-77
280	280	Control	PCDHGA1	1.56649	2.54144e-76
281	281	Control	APLP2	1.67618	2.03071e-76
283	283	Control	MRPL41	1.81005	1.75107e-76
284	284	Control	ARF5	1.7307	4.92295e-76
285	285	Control	ATP5ME	1.63894	1.55059e-75
286	286	Control	RAN	1.95516	1.95147e-76
287	287	Control	USP22	1.56653	3.15529e-75
288	288	Control	YPEL3	1.50466	3.42067e-75
289	289	Control	RPL4	1.73269	2.06998e-75
290	290	Control	RPS18	1.68603	2.55096e-75
291	291	Control	NORAD	1.44111	7.49044e-75
292	292	Control	ATP2B2	1.55981	5.64422e-75
294	294	Control	APMAP	1.98637	1.31376e-75
295	295	Control	TOMM7	1.73276	3.27956e-75
296	296	Control	NAA38	1.88192	2.27403e-75
297	297	Control	PNMA8A	1.83538	2.4029e-75
298	298	Control	NDUFA11	1.88232	1.81567e-75
300	300	Control	ATP2A2	1.60015	9.50127e-75
301	301	Control	ARF3	1.54522	1.64812e-74
302	302	Control	ZNF428	1.95227	2.59867e-75
303	303	Control	COX7B	2.01728	2.07407e-75
304	304	Control	STMN3	1.49858	2.79195e-74
305	305	Control	CAMKK2	1.71386	1.29827e-74
306	306	Control	RTN1	1.39296	4.79008e-74
307	307	Control	PINK1	1.63275	1.50022e-74
308	308	Control	NDUFB4	1.94884	6.72225e-75
309	309	Control	TUBB4B	1.60652	4.481e-74
310	310	Control	TBR1	1.83124	3.67301e-74
312	312	Control	VXN	1.8844	2.62381e-73
313	313	Control	KLC1	1.38662	2.29165e-72
315	315	Control	FAM131A	1.85145	6.17211e-73
316	316	Control	NDUFA5	1.8267	6.76921e-73
317	317	Control	RNF11	1.68706	1.8005e-72
320	320	Control	RTL8C	1.68047	3.55188e-72
321	321	Control	RPS15	1.57265	8.27166e-72
323	323	Control	PNMA8B	1.66333	6.95251e-72
324	324	Control	VDAC3	1.9496	2.98088e-72
326	326	Control	TMEM59L	1.27901	3.74402e-71
327	327	Control	UBB	1.28301	4.53058e-71
329	329	Control	ATP6AP2	1.82149	2.65168e-71
330	330	Control	NDUFA4	1.48328	6.89705e-71
331	331	Control	TMEM130	1.4724	2.81127e-70
332	332	Control	CLIP3	1.57156	2.01998e-70
334	334	Control	CUTA	1.82014	9.48571e-71
335	335	Control	COX7A2	1.65486	2.08045e-70
336	336	Control	BNIP3	1.89026	1.25818e-70
337	337	Control	PWAR6	1.65209	4.8733e-70
338	338	Control	NDUFB2	1.79341	2.87731e-70
339	339	Control	FBXL16	1.52881	9.10512e-70
340	340	Control	ATP5MG	1.70492	5.32858e-70
341	341	Control	SNRPD2	1.78928	3.86798e-70
344	344	Control	LDHA	1.77428	7.09757e-70
346	346	Control	SLIRP	2.02711	6.42174e-70
347	347	Control	HOPX	1.87461	1.80014e-69
350	350	Control	GHITM	1.61835	8.16791e-69
352	352	Control	GABRD	1.86909	7.32461e-69
353	353	Control	RABAC1	1.66522	2.05754e-68
354	354	Control	RNASEK	1.56083	3.12593e-68
356	356	Control	NDUFS3	1.90888	3.27123e-68
357	357	Control	PFN2	1.57005	1.18763e-67
358	358	Control	WASL	1.77353	1.13603e-67
360	360	Control	RPL37A	1.22919	6.66143e-67
361	361	Control	ATP5PF	1.80163	1.27887e-67
363	363	Control	LMO3	1.59174	4.1445e-67
364	364	Control	LYNX1	1.73361	2.73173e-67
365	365	Control	CKB	0.986543	1.42786e-66
366	366	Control	LINGO1	1.59113	4.09827e-67
368	368	Control	PLD3	1.45517	1.66289e-66
372	372	Control	SNCA	1.57596	1.88068e-66
373	373	Control	CCT8	1.95075	1.31823e-66
374	374	Control	CHCHD10	1.68746	2.72076e-66
375	375	Control	FAIM2	1.31395	9.29489e-66
376	376	Control	GLS	1.55236	5.60253e-66
377	377	Control	PFDN2	1.78437	2.35182e-66
378	378	Control	GAPDH	0.89953	1.44462e-65
379	379	Control	PRKACB	1.47884	8.31002e-66
381	381	Control	SCOC	1.78288	4.45338e-66
383	383	Control	STMN4	1.49454	1.52672e-65
384	384	Control	ISCU	1.76787	5.07031e-66
387	387	Control	RPL15	1.41248	3.71834e-65
389	389	Control	RBX1	1.64689	2.03823e-65
391	391	Control	VDAC1	1.81297	2.01707e-65
392	392	Control	PLEKHB2	1.69693	6.9576e-65
393	393	Control	CEND1	1.44163	2.93972e-64
394	394	Control	RCAN2	1.61945	1.4789e-64
395	395	Control	DGCR2	1.65436	1.53082e-64
397	397	Control	MAPK1	1.48608	4.50009e-64
402	402	Control	ARHGDIG	1.62655	5.13065e-64
403	403	Control	OTUB1	1.61442	8.2182e-64
405	405	Control	MATR3	1.49343	1.42638e-63
406	406	Control	RNPS1	1.85579	6.25573e-64
411	411	Control	MORF4L1	1.47275	3.74734e-63
414	414	Control	AC093512.2	1.15036	8.48942e-63
415	415	Control	REEP5	1.55615	4.43625e-63
416	416	Control	UBC	1.22797	1.54457e-62
417	417	Control	CIRBP	1.47828	1.53629e-62
418	418	Control	PPP2CA	1.59136	1.03875e-62
419	419	Control	SPTAN1	1.46517	2.11331e-62
420	420	Control	HK1	1.5205	1.65885e-62
421	421	Control	NDFIP2	1.67749	9.08507e-63
422	422	Control	SYT1	0.973151	4.1078e-62
423	423	Control	LONRF2	1.74172	1.4011e-62
424	424	Control	ATP5PO	1.78788	1.0774e-62
426	426	Control	GDA	1.61765	4.29262e-62
427	427	Control	OAT	1.74402	3.03963e-62
428	428	Control	AMPH	1.65048	6.59182e-62
431	431	Control	PKM	1.32866	4.45733e-61
436	436	Control	ARNT2	1.52212	3.44018e-61
439	439	Control	FAM219A	1.75141	4.47224e-61
441	441	Control	TMEM160	1.62114	6.48134e-61
448	448	Control	PRKAR1A	1.46867	2.30666e-60
450	450	Control	MINOS1	1.60369	1.98523e-60
452	452	Control	SARAF	1.30886	5.10617e-60
456	456	Control	NDUFAB1	1.84962	2.45241e-60
458	458	Control	TXN	1.74974	3.16937e-60
459	459	Control	COX7A1	1.74906	4.32416e-60
460	460	Control	POLR2I	1.76531	4.00686e-60
462	462	Control	DNAJC5	1.50003	1.30763e-59
463	463	Control	CPLX1	1.55215	1.0505e-59
465	465	Control	NDUFA2	1.76681	7.31369e-60
467	467	Control	GPRASP1	1.72313	1.08409e-59
469	469	Control	TCEA2	1.68787	2.80077e-59
470	470	Control	SYNPR	1.60629	5.11626e-59
471	471	Control	NUAK1	1.45959	1.08326e-58
473	473	Control	TSPAN3	1.433	1.70314e-58
474	474	Control	AKAP11	1.64898	1.15596e-58
476	476	Control	BLOC1S1	1.7146	1.18929e-58
480	480	Control	EID1	1.53918	2.80177e-58
481	481	Control	RPL14	1.67716	2.27767e-58
482	482	Control	EIF1AX	1.73274	1.84427e-58
487	487	Control	ARL8B	1.54398	6.57974e-58
490	490	Control	HSPE1	1.72414	4.28512e-58
492	492	Control	AP2M1	1.33346	1.46804e-57
496	496	Control	SPARCL1	0.963642	4.15136e-57
498	498	Control	ATP6V1C1	1.66719	1.34356e-57
500	500	Control	RAC1	1.34623	4.72297e-57
501	501	Control	METTL26	1.69848	2.63116e-57
502	502	Control	PHPT1	1.62224	4.26974e-57
504	504	Control	ATP5MC2	1.57374	6.53513e-57
505	505	Control	SPINT2	1.68802	6.13045e-57
506	506	Control	BEX5	1.77759	7.66745e-57
507	507	Control	SCG3	1.46324	2.42011e-56
509	509	Control	DYNLRB1	1.44887	5.05073e-56
510	510	Control	STOML1	1.73782	3.5838e-56
513	513	Control	MORF4L2	1.46093	7.30742e-56
515	515	Control	CDIP1	1.35608	1.03595e-55
517	517	Control	SELENOH	1.74191	4.94796e-56
518	518	Control	DIRAS1	1.51702	1.1577e-55
519	519	Control	SLC8A2	1.56036	1.25811e-55
520	520	Control	FHL1	1.48551	1.93033e-55
522	522	Control	USP11	1.3769	3.11883e-55
523	523	Control	HPCA	1.69379	1.59658e-55
525	525	Control	SLC25A6	1.40155	5.78941e-55
526	526	Control	PSMB1	1.6982	2.37662e-55
527	527	Control	GOT1	1.65159	3.17805e-55
528	528	Control	PARK7	1.52438	5.56974e-55
530	530	Control	EIF3K	1.50643	9.46904e-55
534	534	Control	NUCKS1	1.31267	5.22297e-54
536	536	Control	CX3CL1	1.61487	2.32812e-54
537	537	Control	SLC6A7	1.60939	4.62553e-54
538	538	Control	PHYHIP	1.02653	1.45909e-53
539	539	Control	MAP1LC3A	1.4451	7.55575e-54
540	540	Control	ATP2B1	1.24427	1.0112e-53
541	541	Control	TMX4	1.62516	5.55397e-54
542	542	Control	ST8SIA3	1.50251	8.23979e-54
543	543	Control	BSN	1.42791	1.27676e-53
546	546	Control	ABHD12	1.50197	1.67854e-53
548	548	Control	ATL1	1.49994	2.20434e-53
549	549	Control	CAMK2N1	1.23025	3.87995e-53
550	550	Control	C16orf45	1.374	5.29186e-53
555	555	Control	MADD	1.46272	1.27643e-52
558	558	Control	LMO4	1.20045	2.07064e-52
559	559	Control	DSTN	1.376	1.53336e-52
563	563	Control	HNRNPUL2	1.52378	1.59631e-52
566	566	Control	PSMC3	1.60862	2.16767e-52
569	569	Control	NAPB	1.15105	5.56725e-52
572	572	Control	COPRS	1.45389	4.76947e-52
573	573	Control	PNMA1	1.60148	5.59426e-52
574	574	Control	MTPN	1.41403	8.04459e-52
575	575	Control	RPS28	1.32078	1.16803e-51
577	577	Control	CADM3	1.3501	1.07851e-51
578	578	Control	SYT13	1.74441	5.54489e-52
579	579	Control	LRPAP1	1.62443	7.54798e-52
580	580	Control	SCAND1	1.61816	8.52623e-52
588	588	Control	RPL31	1.2038	4.51888e-51
589	589	Control	ROMO1	1.69251	1.79099e-51
591	591	Control	ZFAND5	1.3393	3.44007e-51
595	595	Control	RPS8	1.16018	8.30734e-51
600	600	Control	SCN1B	1.32576	1.66307e-50
601	601	Control	AC135178.2	1.71351	1.15278e-50
602	602	Control	FIS1	1.43037	1.93152e-50
603	603	Control	PRPF19	1.45889	2.08994e-50
604	604	Control	KIAA1191	1.53205	2.47384e-50
606	606	Control	SEPT4	1.30744	4.82564e-50
610	610	Control	ITM2B	1.18464	1.41102e-49
611	611	Control	TPD52	1.47171	7.41075e-50
612	612	Control	NCKAP1	1.38524	1.54093e-49
614	614	Control	RPS24	1.30405	1.95043e-49
619	619	Control	PRKAR1B	1.14081	3.34869e-49
621	621	Control	PSMB4	1.59879	2.1038e-49
623	623	Control	CLTC	1.3601	3.92993e-49
624	624	Control	SAP18	1.56996	3.35229e-49
626	626	Control	APOE	1.15168	7.81213e-49
627	627	Control	DHX30	1.45449	5.94059e-49
628	628	Control	CHST1	1.5525	4.58508e-49
629	629	Control	PITHD1	1.4217	6.32823e-49
631	631	Control	PCBP1	1.32165	7.77333e-49
635	635	Control	VPS28	1.41114	1.21979e-48
636	636	Control	APLP1	1.20664	1.66738e-48
637	637	Control	PPP3CB	1.3875	1.52067e-48
638	638	Control	NDUFS2	1.49362	1.39614e-48
639	639	Control	MAGED1	1.37525	1.97497e-48
640	640	Control	CLTB	1.38602	2.1439e-48
641	641	Control	SEPT5	1.14303	3.65996e-48
643	643	Control	MAP2	1.14396	5.43007e-48
644	644	Control	OCIAD1	1.34283	3.49186e-48
646	646	Control	FSCN1	1.38731	4.27401e-48
647	647	Control	RPS10-NUDT3	1.61296	3.30976e-48
649	649	Control	SELENOW	1.04223	9.05188e-48
652	652	Control	RPL35A	1.30447	7.23499e-48
655	655	Control	PPP3CA	1.02711	1.78855e-47
658	658	Control	SPCS1	1.53147	1.06239e-47
659	659	Control	PGM2L1	1.39811	1.34698e-47
660	660	Control	RPL10	1.40014	1.54192e-47
663	663	Control	ATP5MC3	1.47115	1.39811e-47
664	664	Control	NELL2	1.30444	2.29239e-47
666	666	Control	AC026362.1	1.4126	2.75272e-47
667	667	Control	CHGA	1.23132	3.76124e-47
668	668	Control	PSMD3	1.52506	2.8997e-47
669	669	Control	KBTBD11	1.49818	3.15671e-47
671	671	Control	DYNLL2	1.16548	6.52506e-47
674	674	Control	FAM217B	1.46409	4.58864e-47
675	675	Control	RPLP2	1.12356	9.3568e-47
680	680	Control	GPX4	1.28933	1.46193e-46
682	682	Control	WBP2	1.13955	2.41942e-46
684	684	Control	RPL6	1.6267	1.66628e-46
686	686	Control	FAM49A	1.45265	3.16033e-46
687	687	Control	DYNC1H1	1.10288	5.15002e-46
690	690	Control	FAM171B	1.44459	3.94326e-46
691	691	Control	GPS2	1.43513	4.3361e-46
693	693	Control	SYBU	1.49537	6.3955e-46
695	695	Control	ABR	1.12355	1.16231e-45
696	696	Control	SCRN1	1.29141	9.88386e-46
698	698	Control	PI4KA	1.24739	1.84981e-45
701	701	Control	FUS	1.47734	2.53078e-45
702	702	Control	MAP1LC3B	1.36116	3.11832e-45
704	704	Control	ARHGDIA	1.28032	3.86992e-45
705	705	Control	RPL26	1.3031	3.82297e-45
706	706	Control	SCYL1	1.57798	2.70578e-45
707	707	Control	RPL17-C18orf32	1.40688	3.63381e-45
709	709	Control	KIF1A	1.01511	6.4112e-45
710	710	Control	PFDN5	1.27647	4.79358e-45
711	711	Control	STXBP1	1.05005	7.55331e-45
712	712	Control	NDUFB11	1.59989	3.65999e-45
713	713	Control	NDUFB10	1.48043	5.2888e-45
716	716	Control	LGALS1	1.34628	8.24045e-45
717	717	Control	ZBTB18	1.41134	7.97507e-45
719	719	Control	CCT7	1.53954	6.78886e-45
722	722	Control	TMSB4XP4	1.33905	1.06647e-44
724	724	Control	RPL34	1.08226	1.93003e-44
725	725	Control	SLC25A4	1.33857	1.43258e-44
727	727	Control	RPL29	1.43726	1.45358e-44
728	728	Control	RHEB	1.49131	1.58041e-44
732	732	Control	HAGH	1.45466	2.1359e-44
733	733	Control	YWHAB	1.02035	3.86666e-44
735	735	Control	TCEAL4	1.53791	2.13904e-44
737	737	Control	SUGP2	1.34746	3.41299e-44
746	746	Control	KIFC2	1.21089	1.02391e-43
748	748	Control	CPLX2	1.10005	1.40741e-43
750	750	Control	APP	0.970145	1.74752e-43
753	753	Control	GPR162	1.44368	1.20892e-43
755	755	Control	YWHAE	1.07654	2.41433e-43
760	760	Control	SNN	1.40196	2.1224e-43
762	762	Control	H2AFY	1.45206	1.9556e-43
766	766	Control	ATP5F1B	1.17548	5.94421e-43
770	770	Control	MAGED2	1.3997	6.35618e-43
775	775	Control	GAS7	1.17692	1.86944e-42
780	780	Control	CYC1	1.45892	2.06837e-42
782	782	Control	SELENOM	1.37178	3.76994e-42
784	784	Control	DDX24	1.30213	4.91637e-42
787	787	Control	RPS4X	1.28875	8.14064e-42
793	793	Control	PNKD	1.34545	1.9802e-41
796	796	Control	RPL19	1.23661	2.56602e-41
800	800	Control	UBE2V2	1.38003	2.61708e-41
801	801	Control	GPS1	1.36806	3.24479e-41
803	803	Control	RPL32	1.09483	4.33307e-41
805	805	Control	KIAA0513	1.34322	3.77284e-41
808	808	Control	SYT11	1.14383	5.72956e-41
812	812	Control	CELSR2	1.35852	6.64481e-41
814	814	Control	CHCHD2	1.27306	7.02066e-41
815	815	Control	RPL36A	1.45941	6.62616e-41
816	816	Control	PSMD4	1.3955	7.40677e-41
817	817	Control	CLSTN3	1.28271	8.4671e-41
820	820	Control	NDUFB9	1.34686	9.66414e-41
822	822	Control	G3BP2	1.30843	1.21106e-40
823	823	Control	RAB2A	1.22978	1.28318e-40
829	829	Control	NEFM	1.20153	2.31303e-40
830	830	Control	SNRNP70	1.31847	2.41108e-40
838	838	Control	EEF1A2	1.11646	7.94251e-40
841	841	Control	SMAP2	1.46755	8.15902e-40
842	842	Control	IPCEF1	1.30282	8.66447e-40
843	843	Control	RPL18	1.12687	1.31598e-39
844	844	Control	PAFAH1B1	1.19836	1.13287e-39
847	847	Control	ATP8A1	1.22674	1.96126e-39
851	851	Control	RPL5	1.23184	2.65577e-39
852	852	Control	EEF1A1	1.18164	2.77248e-39
853	853	Control	FAM213A	1.11857	3.09246e-39
854	854	Control	COX5A	1.55397	1.95935e-39
857	857	Control	B4GAT1	0.99996	5.04662e-39
859	859	Control	RNF187	1.08183	5.10006e-39
862	862	Control	SEZ6L2	1.114	5.33483e-39
864	864	Control	UQCRC1	1.20508	5.14513e-39
866	866	Control	PPP1R1B	1.37234	4.37742e-39
870	870	Control	RPS7	1.41991	6.88351e-39
876	876	Control	PSMC5	1.32893	1.27465e-38
879	879	Control	GPM6A	0.649753	2.23796e-38
881	881	Control	NME1-NME2	1.29232	1.64809e-38
882	882	Control	NAPA	1.22363	1.83113e-38
883	883	Control	RPL7A	1.17455	2.02341e-38
892	892	Control	LAMTOR4	1.24762	3.54227e-38
893	893	Control	SYNPO	1.16925	4.71339e-38
894	894	Control	ATP6V1H	1.31722	4.37079e-38
895	895	Control	HFM1	1.14306	3.54024e-38
907	907	Control	SLC39A10	1.3304	9.4709e-38
910	910	Control	UQCR11	1.21741	1.11211e-37
913	913	Control	GABARAPL2	1.25277	1.48351e-37
914	914	Control	NFE2L1	1.28536	1.83119e-37
916	916	Control	BCAP31	1.28259	2.28757e-37
917	917	Control	SEPT3	1.14733	2.98956e-37
918	918	Control	ARL6IP5	1.28985	2.59617e-37
920	920	Control	TUBB4A	1.02684	3.50441e-37
921	921	Control	SPRYD3	1.25038	3.68827e-37
922	922	Control	PGK1	1.12896	4.1147e-37
924	924	Control	H3F3B	1.16519	4.86665e-37
925	925	Control	CCM2	1.36446	4.03592e-37
930	930	Control	SYN2	0.979079	7.53299e-37
931	931	Control	NDUFV1	1.16348	6.6919e-37
936	936	Control	PDZD4	1.13444	1.02976e-36
938	938	Control	GALNT9	1.32706	1.03175e-36
944	944	Control	NACA	1.19258	2.06107e-36
945	945	Control	PIN1	1.21321	2.12115e-36
946	946	Control	ROGDI	1.29293	2.06159e-36
950	950	Control	RPL23	1.13168	3.46306e-36
951	951	Control	GOT2	1.31861	3.11869e-36
952	952	Control	RPS9	1.09761	4.00756e-36
955	955	Control	JPH4	1.3241	3.55518e-36
956	956	Control	SYN1	0.987942	4.86757e-36
957	957	Control	UBQLN2	1.31736	3.63593e-36
960	960	Control	TMEM9	1.28363	4.87111e-36
963	963	Control	TMEM132A	1.33643	6.35907e-36
964	964	Control	SEPT7	1.00024	9.13388e-36
968	968	Control	SUMO3	1.28409	9.00499e-36
970	970	Control	BASP1	0.856577	1.26235e-35
971	971	Control	CAPNS1	1.08146	1.1465e-35
972	972	Control	HSP90AB1	0.61906	1.51855e-35
974	974	Control	NPDC1	1.1272	1.57428e-35
975	975	Control	SLC6A17	1.1951	1.6461e-35
978	978	Control	GABRG2	1.19497	2.17838e-35
979	979	Control	MT1X	1.25427	1.81746e-35
981	981	Control	RPL18A	1.31567	2.59784e-35
983	983	Control	C1orf216	1.30867	2.79878e-35
985	985	Control	RPS21	1.17921	3.61496e-35
987	987	Control	DNER	1.24201	3.47128e-35
995	995	Control	STUB1	1.2409	7.94893e-35
1000	1000	Control	TMEM151B	1.31397	8.7132e-35
1001	1001	Control	FBXW7	1.11284	1.01995e-34
1004	1004	Control	SERF2	1.0609	1.26507e-34
1007	1007	Control	PTGDS	0.749369	1.77905e-34
1008	1008	Control	SYNJ1	1.26256	1.43741e-34
1012	1012	Control	RPS20	1.07797	2.74898e-34
1013	1013	Control	HSPH1	1.09558	2.55855e-34
1014	1014	Control	ACTR2	1.24598	2.47426e-34
1018	1018	Control	DPP7	1.16029	3.39654e-34
1019	1019	Control	RPLP1	0.953284	4.05059e-34
1020	1020	Control	MRFAP1L1	1.35469	3.17415e-34
1029	1029	Control	WDR47	1.23979	4.95043e-34
1031	1031	Control	YWHAQ	1.18051	5.44169e-34
1034	1034	Control	ZNF483	1.065	8.296e-34
1042	1042	Control	CYCS	1.3279	1.00387e-33
1044	1044	Control	ARHGEF9	1.29977	1.10097e-33
1045	1045	Control	ATP6V1A	1.11306	1.26213e-33
1046	1046	Control	RPL38	1.07355	1.58277e-33
1050	1050	Control	MYL6B	1.40252	1.58307e-33
1051	1051	Control	PHYHIPL	1.20975	1.78258e-33
1052	1052	Control	CYFIP2	1.02653	2.16189e-33
1054	1054	Control	RPS3	1.10591	2.38401e-33
1056	1056	Control	RPL13A	1.04346	2.98362e-33
1065	1065	Control	MAP1B	0.691815	4.37427e-33
1066	1066	Control	ITFG1	1.14673	3.94891e-33
1073	1073	Control	KIFAP3	1.14163	6.37908e-33
1074	1074	Control	ATP6V0B	0.99009	8.64653e-33
1082	1082	Control	SORL1	1.10613	1.0281e-32
1084	1084	Control	DSE	1.18941	1.04029e-32
1086	1086	Control	GNB1	0.98344	1.24851e-32
1087	1087	Control	HLF	1.18359	1.09712e-32
1093	1093	Control	NAT14	1.18352	2.19654e-32
1094	1094	Control	WDR82	1.08577	2.41717e-32
1096	1096	Control	HCFC1R1	1.22449	2.17583e-32
1100	1100	Control	MKL2	1.0496	2.86297e-32
1106	1106	Control	DPP6	0.972897	4.14131e-32
1108	1108	Control	ITM2C	0.90949	5.08148e-32
1109	1109	Control	XRCC6	1.29135	3.92154e-32
1110	1110	Control	SYNGR3	1.24471	4.67402e-32
1111	1111	Control	MAG	1.18895	5.44693e-32
1116	1116	Control	NCOA7	1.21056	6.40822e-32
1119	1119	Control	C1orf61	1.07846	7.79e-32
1122	1122	Control	ENTPD6	1.07716	7.98228e-32
1123	1123	Control	MAPRE2	1.08497	8.46426e-32
1128	1128	Control	CD99L2	1.06932	1.07717e-31
1132	1132	Control	MLF2	1.11645	1.26741e-31
1133	1133	Control	LGI3	1.06213	1.3656e-31
1137	1137	Control	RIMS3	1.06378	1.46335e-31
1140	1140	Control	CAMK2G	1.0173	1.78998e-31
1141	1141	Control	GRIA2	0.983247	2.10966e-31
1150	1150	Control	RPL8	0.948288	4.92759e-31
1151	1151	Control	CLU	0.33233	5.39247e-31
1152	1152	Control	KIF5C	0.946805	5.40827e-31
1154	1154	Control	PACSIN1	1.12122	5.22392e-31
1156	1156	Control	PCMT1	1.08171	5.83187e-31
1157	1157	Control	FEM1B	1.13555	5.9377e-31
1158	1158	Control	KLHDC3	1.10905	5.8947e-31
1163	1163	Control	NDRG3	1.10198	7.67615e-31
1164	1164	Control	S100A6	1.1862	8.02052e-31
1166	1166	Control	FRRS1L	1.1478	8.16369e-31
1169	1169	Control	GABRB2	1.12444	9.89218e-31
1170	1170	Control	GUK1	1.05103	1.06675e-30
1171	1171	Control	PIP4K2B	1.06528	1.05327e-30
1172	1172	Control	P4HTM	1.20088	1.10998e-30
1175	1175	Control	ADD1	0.976434	1.42507e-30
1177	1177	Control	RPL35	0.908987	1.55949e-30
1178	1178	Control	TMEM259	1.17287	1.38419e-30
1179	1179	Control	RPL10A	1.25216	1.34913e-30
1182	1182	Control	C12orf57	1.31274	1.53096e-30
1187	1187	Control	RRAGA	1.24476	1.8209e-30
1188	1188	Control	ATP6AP1	0.985608	2.14303e-30
1190	1190	Control	ARPC4	1.13623	1.98872e-30
1197	1197	Control	KIDINS220	1.20772	2.44952e-30
1203	1203	Control	CD63	1.00081	3.25544e-30
1205	1205	Control	RPS23	1.01873	3.41355e-30
1210	1210	Control	HABP4	1.1968	3.99189e-30
1223	1223	Control	SPIN1	1.17419	6.86038e-30
1225	1225	Control	EPHB6	1.02541	7.98354e-30
1228	1228	Control	BAG6	1.20287	8.43772e-30
1234	1234	Control	NCALD	1.05017	1.252e-29
1235	1235	Control	COX6A1	1.02201	1.35897e-29
1246	1246	Control	PRPF8	1.22831	1.79878e-29
1247	1247	Control	RAB11A	1.07363	2.01552e-29
1252	1252	Control	CSRNP3	1.05578	3.1858e-29
1255	1255	Control	RETREG2	1.0537	3.62481e-29
1256	1256	Control	RPL23A	1.11819	3.51929e-29
1258	1258	Control	PYGB	1.04202	3.75233e-29
1259	1259	Control	PPP1CB	1.01616	3.95199e-29
1261	1261	Control	SIRPA	0.929585	4.43735e-29
1265	1265	Control	AP1M1	1.13688	4.34898e-29
1270	1270	Control	RAB11B	1.07329	5.47706e-29
1281	1281	Control	HIGD1A	1.10192	1.03858e-28
1289	1289	Control	TUBB	0.893251	1.38865e-28
1291	1291	Control	NCDN	0.740592	1.66452e-28
1294	1294	Control	KIF21A	1.09982	1.54123e-28
1299	1299	Control	DDB1	1.15783	1.97924e-28
1300	1300	Control	HSPA8	1.20373	1.99712e-28
1305	1305	Control	TRIM37	1.11619	2.53283e-28
1306	1306	Control	CA11	0.992083	2.79956e-28
1308	1308	Control	NDUFS7	1.05799	2.7972e-28
1309	1309	Control	MARCKSL1	1.13415	2.74795e-28
1318	1318	Control	GRB2	1.10425	4.20438e-28
1319	1319	Control	SERINC3	0.943696	4.61377e-28
1325	1325	Control	CAMKV	1.00114	5.7963e-28
1328	1328	Control	RPSA	1.07212	6.51618e-28
1329	1329	Control	GUCY1B1	1.00757	6.54059e-28
1333	1333	Control	SOD2	1.00298	8.17272e-28
1334	1334	Control	DCTN1	0.944593	9.15669e-28
1337	1337	Control	RPL37	0.934606	9.57387e-28
1338	1338	Control	NAP1L1	1.03048	9.26868e-28
1340	1340	Control	CRIP2	1.03938	9.63258e-28
1346	1346	Control	DCTN2	1.11496	1.01037e-27
1348	1348	Control	TSPYL1	0.765197	1.25677e-27
1353	1353	Control	FKBP8	0.949292	1.50241e-27
1356	1356	Control	OAZ1	0.77695	1.80226e-27
1357	1357	Control	MAZ	1.1192	1.5925e-27
1362	1362	Control	SLC6A1	1.20009	1.85252e-27
1363	1363	Control	TTYH1	0.967472	2.18149e-27
1365	1365	Control	DOC2A	1.0616	2.15977e-27
1367	1367	Control	HNRNPK	0.973395	2.41949e-27
1370	1370	Control	KCNAB2	0.988841	2.76866e-27
1373	1373	Control	CLTA	0.944439	3.3645e-27
1378	1378	Control	ACTR1A	0.993432	3.64129e-27
1380	1380	Control	VPS35	1.07194	3.65617e-27
1383	1383	Control	KIF5A	0.938548	4.3757e-27
1390	1390	Control	SYNGR1	0.972835	4.83947e-27
1392	1392	Control	RABL6	1.08767	4.83239e-27
1394	1394	Control	RPL9	0.87234	5.58762e-27
1395	1395	Control	ACADVL	1.1202	5.27495e-27
1397	1397	Control	SH3GLB2	1.08257	5.76691e-27
1398	1398	Control	RPL28	0.854735	6.46398e-27
1399	1399	Control	EPB41L3	1.12058	6.01144e-27
1400	1400	Control	YPEL5	1.14077	6.0234e-27
1403	1403	Control	APOL2	1.18638	6.13442e-27
1408	1408	Control	CDIPT	1.16243	7.84298e-27
1410	1410	Control	RPS19	0.897209	8.7979e-27
1411	1411	Control	KCTD2	1.10584	8.43105e-27
1413	1413	Control	RUNDC3A	0.867934	9.36422e-27
1418	1418	Control	HACD3	1.15032	9.05725e-27
1428	1428	Control	TPM3	1.23697	1.34724e-26
1434	1434	Control	ACSL3	1.07161	2.02988e-26
1438	1438	Control	PRKCB	0.821264	2.50907e-26
1445	1445	Control	C9orf16	1.09393	2.74263e-26
1448	1448	Control	TNK2	1.00028	3.14589e-26
1453	1453	Control	NCL	0.993284	4.01412e-26
1461	1461	Control	HSPA13	1.10929	4.53671e-26
1467	1467	Control	ELAVL2	1.06845	7.25999e-26
1469	1469	Control	SUMO2	1.10358	7.96147e-26
1470	1470	Control	DNAJC6	0.972175	8.93077e-26
1477	1477	Control	CNTN1	0.825737	1.10274e-25
1480	1480	Control	EPB41L1	0.996752	1.11542e-25
1481	1481	Control	RTN3	0.693368	1.30078e-25
1487	1487	Control	RPS17	0.973615	1.37375e-25
1491	1491	Control	ABAT	1.0899	1.5221e-25
1498	1498	Control	GNG3	0.943177	2.15808e-25
1501	1501	Control	VAMP2	0.62795	2.50889e-25
1506	1506	Control	GOLM1	1.08535	2.77573e-25
1514	1514	Control	DAZAP2	1.066	3.51157e-25
1520	1520	Control	MTCH1	0.749889	4.84269e-25
1527	1527	Control	PTPRN	0.925877	5.60041e-25
1530	1530	Control	PSMA7	1.03127	5.60214e-25
1531	1531	Control	CCDC85B	0.94344	5.93366e-25
1536	1536	Control	MDH2	1.12605	6.52566e-25
1539	1539	Control	UBXN6	0.980464	8.01713e-25
1540	1540	Control	RASD1	0.939888	8.29243e-25
1544	1544	Control	TPPP	0.763178	1.00631e-24
1545	1545	Control	AC073896.4	1.05102	9.11113e-25
1550	1550	Control	RPS16	0.935573	1.13153e-24
1554	1554	Control	STK25	1.04042	1.36872e-24
1555	1555	Control	LUC7L	1.08345	1.33465e-24
1557	1557	Control	GNB2	1.0231	1.42238e-24
1563	1563	Control	TPI1	0.763822	1.78446e-24
1576	1576	Control	GABBR1	0.912199	2.31124e-24
1577	1577	Control	RPS3A	1.1013	2.27605e-24
1578	1578	Control	SESN1	1.1054	2.33067e-24
1579	1579	Control	LY6E	0.959376	2.53713e-24
1583	1583	Control	AP2S1	0.962253	2.85828e-24
1584	1584	Control	NCKIPSD	1.08377	2.80492e-24
1587	1587	Control	CLCN4	1.04045	3.12378e-24
1590	1590	Control	DNM1L	1.08875	3.12139e-24
1598	1598	Control	MAP4	0.823417	3.94478e-24
1613	1613	Control	IQSEC1	0.865341	6.3349e-24
1614	1614	Control	MYO5A	0.952848	6.23271e-24
1618	1618	Control	ATXN10	1.06129	6.78163e-24
1627	1627	Control	KIF3A	0.99325	9.18222e-24
1630	1630	Control	MAST3	0.835406	1.03476e-23
1639	1639	Control	DDX6	1.04427	1.28784e-23
1644	1644	Control	COX7A2L	1.02764	1.53106e-23
1655	1655	Control	VAPA	0.998648	2.03985e-23
1656	1656	Control	ADCY1	0.951473	2.08826e-23
1657	1657	Control	NENF	1.04543	2.03026e-23
1659	1659	Control	RPL7	0.953932	2.28548e-23
1663	1663	Control	KCNJ3	0.98041	2.4743e-23
1667	1667	Control	ATXN7L3	1.02442	2.70942e-23
1676	1676	Control	SH3BGRL3	0.996923	3.32733e-23
1681	1681	Control	CLPTM1	1.0128	3.74122e-23
1683	1683	Control	TSC22D1	0.70181	4.20553e-23
1697	1697	Control	GABARAP	0.858202	6.6637e-23
1699	1699	Control	GPC1	0.954352	6.85497e-23
1700	1700	Control	ACAP3	1.01263	6.71874e-23
1702	1702	Control	RPL13	0.766511	8.11827e-23
1706	1706	Control	AKAP8L	1.03104	8.58954e-23
1707	1707	Control	GALNT17	0.85211	9.23783e-23
1711	1711	Control	PRDX1	0.855953	1.03347e-22
1714	1714	Control	RAB6A	0.910033	1.072e-22
1717	1717	Control	NTRK2	0.763303	1.21031e-22
1722	1722	Control	CFL1	0.684169	1.35868e-22
1724	1724	Control	TPRG1L	0.948283	1.30148e-22
1730	1730	Control	PAFAH1B2	0.938029	1.47547e-22
1732	1732	Control	APC2	0.922314	1.51583e-22
1739	1739	Control	S100A13	1.03873	1.6437e-22
1747	1747	Control	APBA2	0.885386	2.28053e-22
1750	1750	Control	PRDX2	0.889474	2.45467e-22
1763	1763	Control	TMEM59	1.03431	3.7581e-22
1774	1774	Control	ARHGEF7	0.933012	5.05614e-22
1778	1778	Control	ATCAY	0.961841	5.95365e-22
1783	1783	Control	NUDC	0.966379	6.43724e-22
1786	1786	Control	MEF2D	0.95574	6.58695e-22
1788	1788	Control	ADGRB2	0.962971	7.22628e-22
1832	1832	Control	CRMP1	0.991581	1.83075e-21
1835	1835	Control	HNRNPA3	1.00576	1.95258e-21
1838	1838	Control	SCN2A	0.896434	2.22691e-21
1839	1839	Control	OIP5-AS1	0.755455	2.29505e-21
1848	1848	Control	CANX	0.81987	2.61858e-21
1851	1851	Control	TUBB2B	0.954454	2.75409e-21
1854	1854	Control	CCDC144NL-AS1	1.04341	2.82935e-21
1856	1856	Control	HNRNPA1	0.899688	3.13971e-21
1863	1863	Control	AGT	0.938805	3.69307e-21
1883	1883	Control	TUFM	1.02144	5.97337e-21
1884	1884	Control	PTPA	0.903292	6.56223e-21
1892	1892	Control	FAM168B	0.928649	7.25633e-21
1895	1895	Control	ANXA6	0.943643	7.6546e-21
1896	1896	Control	TCF25	0.934668	7.69399e-21
1897	1897	Control	FBXO2	0.928724	7.70658e-21
1917	1917	Control	SEC62	0.8139	1.32119e-20
1921	1921	Control	RPL30	0.847265	1.41783e-20
1931	1931	Control	SCN8A	0.924703	1.67045e-20
1934	1934	Control	TTC3	0.945509	1.95415e-20
1940	1940	Control	POLR2L	0.952909	2.22077e-20
1944	1944	Control	BRWD1	0.964092	2.43175e-20
1945	1945	Control	Z83844.3	0.868541	2.57022e-20
1953	1953	Control	PSMB5	0.984315	2.72225e-20
1959	1959	Control	KCNB1	0.93134	3.10861e-20
1961	1961	Control	CDC42	0.915277	3.12057e-20
1967	1967	Control	MRFAP1	0.745619	4.26694e-20
1977	1977	Control	VCP	0.981918	5.41022e-20
1979	1979	Control	EEF1G	0.840316	5.88039e-20
1981	1981	Control	CCDC92	0.846736	6.06429e-20
1986	1986	Control	RPS27A	0.728901	7.58393e-20
1992	1992	Control	FEZ1	0.796095	8.69659e-20

### Sheet: L6_Moderate_vs_Control
Unnamed: 0	index	Group_key	Gene_name	Value	P_adjusted
0	0	Moderate	QDPR	1.02915	0
1	1	Moderate	SLC38A2	1.26783	0
3	3	Moderate	AC093525.2	0.53127	0
4	4	Moderate	SPP1	0.944323	0
8	8	Moderate	CKB	0.33194	0
9	9	Moderate	NDUFA4	0.645833	0
11	11	Moderate	RNF187	0.602434	0
12	12	Moderate	MT-ND6	0.688687	3.00713e-302
14	14	Moderate	AC093512.2	0.371496	6.1338e-254
15	15	Moderate	ACOT7	0.674097	7.5695e-253
16	16	Moderate	TF	0.786661	4.48326e-234
17	17	Moderate	AL669831.3	0.569789	1.91527e-227
18	18	Moderate	CSRP1	0.577839	2.80632e-227
20	20	Moderate	CCNI	0.589035	3.34001e-192
21	21	Moderate	MTATP6P1	0.3146	9.62631e-171
25	25	Moderate	SELENOP	0.665192	1.21381e-147
26	26	Moderate	PFKP	0.483302	1.76765e-140
28	28	Moderate	MT-TT	0.642028	1.67525e-132
29	29	Moderate	HSPA8	0.606371	5.12134e-132
30	30	Moderate	LANCL1	0.569692	1.30122e-131
32	32	Moderate	EEF1A2	0.405382	9.17863e-124
33	33	Moderate	B4GAT1	0.346623	1.25661e-122
34	34	Moderate	DHCR24	0.438412	1.31881e-121
35	35	Moderate	NEAT1	0.578925	1.59033e-121
36	36	Moderate	TSC22D3	0.524371	5.07025e-120
37	37	Moderate	CHGA	0.381843	4.75185e-116
42	42	Moderate	RTN1	0.262947	1.84407e-106
43	43	Moderate	GFOD1	0.445181	3.69746e-106
45	45	Moderate	COX5A	0.567288	2.04637e-102
46	46	Moderate	CTSD	0.28776	2.91264e-94
48	48	Moderate	COX7A1	0.478484	2.9042e-93
49	49	Moderate	GDI2	0.452307	8.81625e-88
54	54	Moderate	TUBA4A	0.348943	5.46273e-86
55	55	Moderate	NAA38	0.416185	1.14658e-85
59	59	Moderate	SCD	0.394226	1.79554e-83
60	60	Moderate	ATP1A1	0.289069	3.06472e-82
61	61	Moderate	SLC44A1	0.448791	6.82783e-82
62	62	Moderate	ATP6AP1	0.332442	1.75493e-79
63	63	Moderate	PINK1	0.341928	1.38835e-78
65	65	Moderate	PNPLA6	0.441001	5.84778e-76
66	66	Moderate	RAB6B	0.250071	3.36146e-75
67	67	Moderate	TUBA1A	0.260079	9.13397e-75
68	68	Moderate	PLP1	0.270786	1.04375e-74
69	69	Moderate	ATP5F1E	0.311753	7.87294e-71
71	71	Moderate	HLF	0.394537	4.36868e-69
73	73	Moderate	LAMP2	0.42668	9.6349e-68
75	75	Moderate	ATP6V0B	0.28625	4.64602e-66
81	81	Moderate	IRS2	0.335691	7.30383e-62
84	84	Moderate	DCTN2	0.369452	2.87279e-59
86	86	Moderate	MOAP1	0.327799	3.70574e-57
87	87	Moderate	CHCHD2	0.331349	5.81034e-57
91	91	Moderate	NCOA7	0.358507	9.8536e-55
95	95	Moderate	NDUFV1	0.300325	5.21143e-53
97	97	Moderate	RCN2	0.375587	3.77984e-51
98	98	Moderate	NDUFAB1	0.377077	6.24368e-51
101	101	Moderate	QKI	0.27595	4.54334e-50
103	103	Moderate	SLC25A4	0.324132	1.67227e-49
105	105	Moderate	UQCRC1	0.289252	3.86105e-49
107	107	Moderate	ATP6V0D1	0.30867	1.77568e-48
111	111	Moderate	EFHD1	0.3634	6.99592e-48
118	118	Moderate	RABAC1	0.28542	2.6376e-46
120	120	Moderate	RAB3A	0.288518	5.05433e-46
121	121	Moderate	G3BP2	0.300434	7.87955e-46
123	123	Moderate	GPR155	0.363206	1.6601e-45
125	125	Moderate	KIF3C	0.297229	5.38249e-45
128	128	Moderate	PRKCZ	0.303487	2.14447e-44
135	135	Moderate	CHST1	0.329109	1.47103e-43
138	138	Moderate	FEZ1	0.253451	3.63727e-43
140	140	Moderate	CLDN11	0.353769	4.10638e-43
141	141	Moderate	ATP6V1A	0.274457	4.76383e-43
145	145	Moderate	TMEM245	0.317421	7.30308e-42
157	157	Moderate	RETREG2	0.265178	2.95959e-39
159	159	Moderate	SARS	0.293059	6.02702e-39
162	162	Moderate	ERBIN	0.350497	2.00495e-38
165	165	Moderate	MLF2	0.263064	2.8422e-38
167	167	Moderate	AC068946.2	0.301282	4.02654e-38
174	174	Moderate	NISCH	0.286762	1.66647e-37
175	175	Moderate	HSPA5	0.32622	4.2384e-37
176	176	Moderate	MAP7D1	0.262	4.5432e-37
183	183	Moderate	DSE	0.277623	3.81147e-35
189	189	Moderate	SPAG9	0.286236	3.73672e-34
190	190	Moderate	TPRG1L	0.264679	5.42972e-34
193	193	Moderate	TEF	0.294369	1.06452e-33
209	209	Moderate	DNAJA1	0.27863	4.41424e-31
210	210	Moderate	SYNPR	0.252712	6.30423e-31
213	213	Moderate	TMOD2	0.270173	1.25186e-30
214	214	Moderate	LINC00844	0.302833	1.92587e-30
225	225	Moderate	NDUFB11	0.291512	3.16254e-29
227	227	Moderate	CTSF	0.271997	8.34572e-29
231	231	Moderate	CCT7	0.279998	1.27378e-28
232	232	Moderate	MT-TF	0.290734	1.59665e-28
233	233	Moderate	ATP5PO	0.268837	1.87358e-28
236	236	Moderate	S100A6	0.256633	7.68408e-28
246	246	Moderate	SESN1	0.275151	4.82854e-27
254	254	Moderate	RHOB	0.250383	3.47408e-26
262	262	Moderate	RNF130	0.253953	2.90089e-25
275	275	Moderate	MAP2K4	0.250649	1.95641e-24

### Sheet: L6_Moderate_vs_Severe
Unnamed: 0	index	Group_key	Gene_name	Value	P_adjusted
0	0	Moderate	ENC1	3.24621	2.93714e-232
2	2	Moderate	BEX1	3.00559	1.9204e-208
3	3	Moderate	TUBB2A	2.72919	1.28699e-185
4	4	Moderate	PPIA	2.84151	1.45682e-180
5	5	Moderate	RGS4	2.77855	3.06842e-178
6	6	Moderate	PNMA2	2.79923	5.7122e-177
7	7	Moderate	SNAP25	2.03461	2.29446e-166
8	8	Moderate	NSF	2.59792	1.88224e-168
9	9	Moderate	BEX3	2.62182	3.90395e-164
10	10	Moderate	NDUFB1	2.75125	1.58835e-168
12	12	Moderate	MIF	2.99377	5.26364e-171
13	13	Moderate	CCK	2.50656	1.81059e-157
14	14	Moderate	SERINC1	2.30562	2.48646e-154
15	15	Moderate	COX6C	2.53177	1.55292e-154
16	16	Moderate	MOAP1	2.66596	1.44872e-156
17	17	Moderate	YWHAH	2.33753	5.28999e-149
18	18	Moderate	ATP6V1B2	2.42159	6.34842e-150
19	19	Moderate	VSNL1	2.18369	3.39264e-147
20	20	Moderate	UQCRH	2.52151	2.08419e-150
21	21	Moderate	ATP5MD	2.59197	2.81837e-151
22	22	Moderate	AP000350.4	2.29669	3.39264e-147
23	23	Moderate	CHGB	3.12463	7.71973e-158
24	24	Moderate	STMN2	2.24086	3.08793e-144
25	25	Moderate	NDUFS5	2.4645	2.00465e-146
26	26	Moderate	PCSK1N	2.40055	1.19226e-144
27	27	Moderate	NPTN	2.29591	2.32928e-142
28	28	Moderate	ATP5IF1	2.58234	1.25744e-146
29	29	Moderate	UCHL1	2.10885	2.45585e-137
30	30	Moderate	DYNLL1	2.22691	1.83428e-138
31	31	Moderate	STMN1	2.01437	1.1426e-134
32	32	Moderate	BEX4	2.39133	1.12372e-136
33	33	Moderate	NDUFA4	2.12911	2.14443e-133
34	34	Moderate	PEBP1	1.63468	8.91991e-131
35	35	Moderate	TMSB4X	2.0689	1.32503e-130
36	36	Moderate	COX5B	2.13054	2.35468e-131
37	37	Moderate	BEX2	2.57086	1.64588e-136
38	38	Moderate	UQCRQ	2.39722	6.11327e-133
39	39	Moderate	COX4I1	2.2168	7.23139e-131
40	40	Moderate	RPL3	2.23145	2.63499e-129
41	41	Moderate	ATP1A1	2.12671	7.47475e-128
42	42	Moderate	OLFM1	2.09507	2.62326e-127
43	43	Moderate	TUBA4A	2.19494	1.55486e-128
44	44	Moderate	ATP5MPL	2.27132	1.65841e-127
46	46	Moderate	PEG3	2.35201	2.46625e-128
47	47	Moderate	CALM2	1.96358	1.47516e-123
48	48	Moderate	MLLT11	2.22452	5.62073e-125
49	49	Moderate	MDH1	2.24854	5.18924e-123
50	50	Moderate	TMSB10	1.77533	4.80462e-118
51	51	Moderate	C4orf48	2.23955	1.4741e-120
52	52	Moderate	TAGLN3	2.10295	2.8982e-120
53	53	Moderate	AC091167.2	2.22017	1.48984e-119
54	54	Moderate	NDUFA13	2.06549	3.78951e-118
55	55	Moderate	CDK5R1	2.2211	1.01944e-119
56	56	Moderate	INA	2.4477	4.78778e-122
57	57	Moderate	ELOB	2.21998	1.9285e-118
58	58	Moderate	GADD45GIP1	2.36723	3.01115e-119
59	59	Moderate	SCG5	2.16893	2.4034e-118
60	60	Moderate	SYT4	2.14585	6.73712e-118
61	61	Moderate	NDUFA1	2.29065	1.32592e-118
64	64	Moderate	UBL5	2.25192	5.36781e-116
65	65	Moderate	ATP5F1E	2.06576	5.61828e-114
66	66	Moderate	NAP1L2	2.38097	3.60012e-116
67	67	Moderate	MAPK9	2.37041	1.89587e-115
68	68	Moderate	NAA38	2.2981	1.26943e-114
69	69	Moderate	MAP2K1	2.29498	3.86811e-115
70	70	Moderate	ATP5MF	2.36967	1.57772e-115
71	71	Moderate	YWHAG	1.66564	4.61537e-110
72	72	Moderate	FXYD6	2.0046	4.08798e-111
73	73	Moderate	NDUFC2	2.44257	1.72448e-114
74	74	Moderate	RAB6B	1.9153	7.2653e-110
75	75	Moderate	COPS9	2.11249	2.95188e-111
76	76	Moderate	SERPINI1	2.0406	2.31176e-110
77	77	Moderate	EIF4A2	1.85883	2.85103e-109
78	78	Moderate	DKK3	1.82137	7.5339e-109
79	79	Moderate	SLC22A17	1.87222	6.5429e-109
80	80	Moderate	CALY	2.05428	9.78221e-110
82	82	Moderate	ENO2	1.75388	2.37722e-107
83	83	Moderate	ATP5F1A	2.09557	2.36379e-109
84	84	Moderate	IDS	1.62456	1.10872e-106
85	85	Moderate	GNAS	1.73461	3.3827e-107
86	86	Moderate	LY6H	1.8468	1.677e-107
87	87	Moderate	RPS26	2.38405	1.8559e-110
89	89	Moderate	CKB	1.31848	7.57841e-105
90	90	Moderate	CHN1	1.72324	7.0608e-105
91	91	Moderate	C19orf70	2.47556	4.31785e-110
92	92	Moderate	PINK1	1.97468	1.83633e-106
93	93	Moderate	COX6B1	2.11263	1.16779e-104
94	94	Moderate	SULT4A1	1.91335	2.45798e-103
95	95	Moderate	TSPAN7	1.84776	1.76744e-102
96	96	Moderate	ATP5F1D	1.91566	5.74421e-102
97	97	Moderate	HINT1	2.05371	2.25638e-102
98	98	Moderate	ATP1B1	1.6873	1.91073e-100
100	100	Moderate	NDUFB8	2.03318	2.44927e-101
101	101	Moderate	CREG2	1.98165	3.60797e-101
102	102	Moderate	AC093512.2	1.52186	3.24262e-99
103	103	Moderate	COX7A1	2.22755	3.63293e-102
104	104	Moderate	PRDX5	2.04699	2.77907e-101
105	105	Moderate	CALM1	1.22992	2.17005e-98
106	106	Moderate	NEFL	1.77918	5.37259e-99
107	107	Moderate	TM2D3	2.46225	1.2846e-102
108	108	Moderate	RTN1	1.65591	4.70315e-98
109	109	Moderate	NAP1L3	2.30291	5.36782e-101
110	110	Moderate	DIRAS2	1.99266	9.76739e-99
112	112	Moderate	TSPYL4	2.19968	6.87532e-100
113	113	Moderate	AK5	1.86263	1.63367e-97
114	114	Moderate	BAIAP3	2.08913	5.37259e-99
115	115	Moderate	COX8A	2.01716	3.61559e-98
116	116	Moderate	YWHAZ	1.89794	2.52555e-97
117	117	Moderate	SOD1	1.93036	1.8262e-97
118	118	Moderate	MZT2B	1.93411	3.13949e-97
119	119	Moderate	TCEAL2	2.16633	7.30433e-99
120	120	Moderate	COX7C	1.86054	1.07795e-96
121	121	Moderate	NPTX1	2.08623	2.04462e-97
123	123	Moderate	GABARAPL1	1.89664	1.41537e-95
124	124	Moderate	NDRG4	1.67155	2.10929e-94
125	125	Moderate	PDP1	2.12576	8.1305e-96
126	126	Moderate	ATP5ME	1.85364	9.99081e-94
127	127	Moderate	ARL6IP1	1.78905	1.96981e-94
129	129	Moderate	REX1BD	2.33665	8.75783e-97
130	130	Moderate	NDUFB7	1.98209	1.47262e-94
131	131	Moderate	RABAC1	1.95064	1.23415e-93
132	132	Moderate	NDUFAB1	2.22669	1.19792e-92
133	133	Moderate	SYP	1.79686	1.22964e-90
135	135	Moderate	NDUFB2	2.03616	3.22858e-91
136	136	Moderate	HPCAL1	2.06513	7.67187e-91
137	137	Moderate	GAP43	1.86878	7.5397e-90
138	138	Moderate	RNF187	1.68426	9.82092e-89
139	139	Moderate	NDUFA11	2.05199	2.42926e-90
140	140	Moderate	CLSTN1	1.52649	1.90507e-87
141	141	Moderate	NDUFA3	1.93343	5.3013e-89
142	142	Moderate	SNU13	1.89512	1.67723e-88
143	143	Moderate	PREPL	1.63075	2.71367e-87
144	144	Moderate	SLC12A5	1.99551	1.66214e-88
145	145	Moderate	AC008763.3	2.09644	5.79209e-89
146	146	Moderate	CHL1	1.98889	5.60626e-88
148	148	Moderate	CUTA	2.01942	8.30725e-88
149	149	Moderate	AURKAIP1	2.0171	1.15908e-87
150	150	Moderate	ATP6V1E1	1.86368	2.3495e-86
151	151	Moderate	ATP5MC1	2.14204	1.72957e-87
152	152	Moderate	BSCL2	1.79205	7.17292e-86
153	153	Moderate	NDFIP1	1.63786	1.4575e-84
154	154	Moderate	ATP5PO	2.05672	2.51868e-85
155	155	Moderate	GLS	1.76492	1.12486e-83
156	156	Moderate	NME1	2.14559	5.58134e-85
157	157	Moderate	RTN4	1.43792	3.10764e-82
159	159	Moderate	PTK2B	1.8813	3.52505e-83
160	160	Moderate	COX7A2	1.80121	1.39382e-82
161	161	Moderate	PSAP	1.10918	1.81078e-80
162	162	Moderate	ACTB	1.34402	1.77653e-80
163	163	Moderate	COX5A	2.12126	1.06403e-82
164	164	Moderate	ATP5PF	1.97865	3.17359e-82
165	165	Moderate	LMO3	1.75718	9.31606e-81
166	166	Moderate	ATP1A3	1.6843	2.36706e-80
167	167	Moderate	ATP5MG	1.83435	1.5763e-80
168	168	Moderate	REEP5	1.76287	4.34376e-80
169	169	Moderate	TUBA1B	1.15243	5.20696e-79
170	170	Moderate	NDUFB4	2.02647	1.32712e-80
171	171	Moderate	MZT2A	2.02076	1.01922e-80
172	172	Moderate	NLRP1	1.79028	1.79355e-79
173	173	Moderate	UBC	1.40624	1.41322e-78
174	174	Moderate	TOMM20	1.72304	5.66741e-79
175	175	Moderate	SYNPR	1.85901	4.70629e-79
176	176	Moderate	PGRMC1	1.79395	7.26799e-79
177	177	Moderate	CHGA	1.61316	7.71056e-78
179	179	Moderate	SLIRP	2.15195	2.35813e-79
180	180	Moderate	CALM3	1.42853	7.03441e-77
181	181	Moderate	WASF1	1.82159	1.3721e-77
182	182	Moderate	SV2A	1.73193	3.17923e-77
183	183	Moderate	TBR1	1.88248	1.3636e-77
184	184	Moderate	RAB3C	2.02197	1.86398e-78
185	185	Moderate	RAN	1.98328	1.51619e-77
186	186	Moderate	RNASEK	1.66422	1.80719e-76
188	188	Moderate	TMEM59L	1.32657	3.71057e-75
189	189	Moderate	FLOT1	1.8417	3.05401e-76
191	191	Moderate	TMEM130	1.52896	1.56195e-74
192	192	Moderate	NSG2	1.92009	8.07931e-76
193	193	Moderate	NECAB1	1.56821	2.23803e-74
196	196	Moderate	SNRPD2	1.8629	1.77793e-75
197	197	Moderate	STMN4	1.60494	2.41448e-74
198	198	Moderate	PRNP	1.11781	1.80127e-73
199	199	Moderate	THY1	1.37101	1.49452e-73
200	200	Moderate	EDF1	1.64151	7.12938e-74
201	201	Moderate	CHST1	1.88161	9.04156e-75
202	202	Moderate	ATP6AP2	1.86995	2.37412e-74
203	203	Moderate	UQCRB	1.71305	2.06002e-73
204	204	Moderate	PLD3	1.53589	1.02436e-72
205	205	Moderate	TMEM30A	1.69778	3.61925e-73
206	206	Moderate	GDI1	1.35177	3.20249e-72
207	207	Moderate	FTH1	1.26473	4.64779e-72
208	208	Moderate	UQCR10	1.68015	6.5519e-73
209	209	Moderate	SV2B	1.5914	2.50822e-72
210	210	Moderate	RPL4	1.70708	2.42921e-72
211	211	Moderate	EEF1A2	1.52185	5.37598e-72
212	212	Moderate	UBB	1.29199	2.10853e-71
213	213	Moderate	ZNF428	1.94202	6.66923e-73
215	215	Moderate	CDK5R2	1.73614	8.12333e-72
217	217	Moderate	PNMA8A	1.81342	4.53915e-72
218	218	Moderate	NORAD	1.40137	9.81532e-71
220	220	Moderate	ATP6V1G2	2.07883	2.42921e-72
221	221	Moderate	PJA2	1.51799	1.40543e-70
222	222	Moderate	NEDD8	1.71509	1.03871e-70
224	224	Moderate	ATP6V0E2	1.62286	8.36838e-70
225	225	Moderate	NGEF	1.86239	2.93072e-70
226	226	Moderate	PFN2	1.60094	2.18582e-69
227	227	Moderate	SLC25A4	1.6627	1.12021e-69
228	228	Moderate	CABP1	1.45747	1.39636e-68
229	229	Moderate	HSPA8	1.8101	2.05041e-69
230	230	Moderate	BLCAP	1.71426	4.98287e-69
231	231	Moderate	TOMM7	1.67214	6.25051e-69
233	233	Moderate	TUBB4B	1.55091	1.84856e-68
234	234	Moderate	ATP6V1D	1.93201	1.05641e-69
235	235	Moderate	GABRA1	1.67441	1.05829e-68
238	238	Moderate	NDUFC1	2.03755	5.09902e-69
239	239	Moderate	TMA7	1.74589	5.00595e-68
240	240	Moderate	B4GAT1	1.34658	4.00297e-67
241	241	Moderate	ISCU	1.81121	2.27024e-68
242	242	Moderate	ATP6V1C1	1.80278	1.56515e-67
243	243	Moderate	ITM2B	1.39417	3.04013e-66
246	246	Moderate	DSTN	1.55359	3.227e-66
248	248	Moderate	GOT1	1.80429	2.3832e-66
249	249	Moderate	RNF11	1.61771	1.37065e-65
250	250	Moderate	CHCHD2	1.60441	1.37801e-65
251	251	Moderate	NDUFB11	1.8914	4.58928e-66
252	252	Moderate	GPX4	1.53606	3.7684e-65
253	253	Moderate	SNRPN	1.34133	1.4965e-64
254	254	Moderate	EIF3K	1.64701	2.47506e-65
256	256	Moderate	ROMO1	1.89184	9.92916e-66
257	257	Moderate	INPP5F	1.68741	2.57655e-65
258	258	Moderate	RCAN2	1.63691	5.38757e-65
259	259	Moderate	SPARCL1	1.03528	6.20552e-64
260	260	Moderate	CCT7	1.81954	2.95677e-65
261	261	Moderate	GABRD	1.84004	4.69392e-65
262	262	Moderate	COX7B	1.91623	3.58779e-65
263	263	Moderate	PPP2R1A	1.47737	6.04896e-64
264	264	Moderate	APP	1.20471	2.45437e-63
265	265	Moderate	SNCB	1.39457	1.8029e-63
266	266	Moderate	EID1	1.61981	7.49944e-64
268	268	Moderate	ATP2A2	1.47783	2.61258e-63
269	269	Moderate	MATR3	1.49534	6.93561e-63
270	270	Moderate	RPL24	1.6	5.57345e-63
271	271	Moderate	GAPDH	0.876002	3.0466e-62
272	272	Moderate	SYT1	0.977079	4.95518e-62
274	274	Moderate	NDUFS3	1.86588	3.73545e-63
275	275	Moderate	ATXN7L3B	1.69202	9.59582e-63
276	276	Moderate	NDFIP2	1.6892	1.48773e-62
277	277	Moderate	G3BP2	1.60886	2.83427e-62
278	278	Moderate	COPRS	1.59407	3.78902e-62
279	279	Moderate	KLC1	1.26914	2.73648e-61
280	280	Moderate	VDAC1	1.78971	3.64459e-62
281	281	Moderate	SKP1	1.41795	2.43459e-61
282	282	Moderate	MRPS21	1.77266	1.08906e-61
283	283	Moderate	SYT13	1.88681	1.29406e-61
284	284	Moderate	SARAF	1.32369	1.55318e-60
285	285	Moderate	ARHGDIG	1.60351	5.33993e-61
286	286	Moderate	GDA	1.61856	5.62618e-61
288	288	Moderate	ATP5F1B	1.4077	2.97981e-60
290	290	Moderate	UQCRC1	1.49433	3.73785e-60
293	293	Moderate	HLF	1.57812	4.68391e-60
294	294	Moderate	ATP6V1F	1.734	3.95465e-60
295	295	Moderate	APLP2	1.49065	1.17331e-59
297	297	Moderate	TERF2IP	1.44909	2.80862e-59
298	298	Moderate	DYNC1H1	1.26962	4.84406e-59
299	299	Moderate	ARF3	1.37801	3.50127e-59
300	300	Moderate	RAP1GAP	1.57714	3.71939e-59
301	301	Moderate	AMPH	1.63092	3.3185e-59
302	302	Moderate	FHL1	1.54263	4.75391e-59
303	303	Moderate	RBX1	1.58367	4.58049e-59
306	306	Moderate	PSMC3	1.70855	5.47838e-59
307	307	Moderate	MGST3	1.66017	1.04022e-58
308	308	Moderate	NDUFV1	1.46381	2.95894e-58
309	309	Moderate	LMO4	1.27682	5.8943e-58
315	315	Moderate	PRKACB	1.38741	2.01192e-57
317	317	Moderate	YWHAB	1.18372	4.1922e-57
319	319	Moderate	NDUFB9	1.58964	2.30179e-57
320	320	Moderate	TSPAN3	1.42663	3.87728e-57
322	322	Moderate	VDAC3	1.79145	1.04719e-57
323	323	Moderate	NEFM	1.43795	4.08926e-57
326	326	Moderate	NAPB	1.21428	1.18321e-56
327	327	Moderate	UBA1	1.65236	4.12902e-57
328	328	Moderate	SUB1	1.61059	3.91526e-57
329	329	Moderate	RPL37A	1.11469	3.50259e-56
330	330	Moderate	AC092143.1	1.55227	1.27387e-56
331	331	Moderate	OCIAD1	1.4611	1.82224e-56
332	332	Moderate	PRKAR1A	1.42961	2.89663e-56
335	335	Moderate	PWAR6	1.49823	2.96127e-56
336	336	Moderate	ATP5MC3	1.60172	2.06701e-56
338	338	Moderate	HNRNPUL2	1.5829	4.17459e-56
341	341	Moderate	FAU	1.50054	1.60567e-55
342	342	Moderate	SPOCK2	1.40218	1.92349e-55
343	343	Moderate	NCOA7	1.56906	1.08206e-55
344	344	Moderate	PNMA1	1.66555	1.04373e-55
345	345	Moderate	TMEM160	1.56856	1.46599e-55
346	346	Moderate	SCN3B	1.51516	2.7208e-55
348	348	Moderate	TUBB4A	1.26462	7.67374e-55
349	349	Moderate	PKM	1.25801	1.20127e-54
350	350	Moderate	NDUFB10	1.63524	2.82116e-55
351	351	Moderate	GHITM	1.46356	7.21223e-55
352	352	Moderate	PGK1	1.3752	1.53672e-54
353	353	Moderate	YPEL3	1.26942	2.83376e-54
354	354	Moderate	OAT	1.66553	8.55468e-55
356	356	Moderate	PITHD1	1.50453	2.89696e-54
358	358	Moderate	PNMA8B	1.45867	6.78521e-54
359	359	Moderate	MAPRE3	1.45218	1.23948e-53
362	362	Moderate	FBXL16	1.34224	2.09039e-53
363	363	Moderate	FXYD7	1.46445	1.50958e-53
364	364	Moderate	PSMC5	1.55511	1.21197e-53
365	365	Moderate	MINOS1	1.52852	1.42697e-53
366	366	Moderate	STMN3	1.25598	4.04715e-53
367	367	Moderate	ATP6AP1	1.31805	3.67145e-53
369	369	Moderate	ATP6V0B	1.27634	5.84051e-53
372	372	Moderate	RPS15	1.34571	7.78664e-53
373	373	Moderate	RAC1	1.29798	1.57917e-52
374	374	Moderate	OTUB1	1.49249	7.03952e-53
376	376	Moderate	RPS28	1.33917	2.34199e-52
377	377	Moderate	PSMB4	1.65891	1.10724e-52
378	378	Moderate	C1orf115	1.61419	1.20855e-52
379	379	Moderate	LANCL1	1.48626	2.11688e-52
380	380	Moderate	ATP6V1A	1.38752	3.713e-52
381	381	Moderate	CCT8	1.78438	2.29043e-52
383	383	Moderate	SELENOH	1.70894	4.00826e-52
384	384	Moderate	PHPT1	1.56596	9.8656e-52
385	385	Moderate	NDUFA2	1.6783	7.78124e-52
387	387	Moderate	RPL15	1.25122	4.35137e-51
388	388	Moderate	TSPYL2	1.42704	3.80622e-51
389	389	Moderate	DCTN2	1.48442	4.35249e-51
390	390	Moderate	FAIM2	1.14154	1.61877e-50
391	391	Moderate	UQCR11	1.41537	7.69016e-51
392	392	Moderate	ARL8B	1.46445	7.35356e-51
393	393	Moderate	LDHA	1.54829	9.40587e-51
394	394	Moderate	DSE	1.46704	1.51859e-50
395	395	Moderate	SCAND1	1.61732	1.21849e-50
397	397	Moderate	CLTC	1.38499	3.59567e-50
400	400	Moderate	LONRF2	1.59964	2.1668e-50
402	402	Moderate	RPS14	1.24091	8.49853e-50
403	403	Moderate	MAGED1	1.4068	6.53343e-50
405	405	Moderate	HK1	1.36993	8.79555e-50
406	406	Moderate	GPRASP1	1.61769	3.62719e-50
407	407	Moderate	MAPK1	1.31845	9.55158e-50
409	409	Moderate	CHCHD10	1.49046	1.06468e-49
411	411	Moderate	ATP2B2	1.25882	2.304e-49
412	412	Moderate	C1orf216	1.53528	1.14875e-49
414	414	Moderate	APMAP	1.67997	1.08358e-49
415	415	Moderate	SNCA	1.37476	3.22971e-49
416	416	Moderate	RTL8C	1.40678	4.59464e-49
419	419	Moderate	TOLLIP	1.35193	6.43485e-49
420	420	Moderate	SPTAN1	1.30076	9.10445e-49
422	422	Moderate	LINGO1	1.37088	1.23733e-48
423	423	Moderate	PSMB1	1.63053	6.52866e-49
424	424	Moderate	C16orf45	1.32576	1.89127e-48
425	425	Moderate	MLF2	1.37952	2.05259e-48
430	430	Moderate	PRPF19	1.44524	2.25645e-48
431	431	Moderate	PSMD4	1.51798	2.24662e-48
432	432	Moderate	ZNF483	1.27728	4.74692e-48
434	434	Moderate	SCOC	1.56403	5.11772e-48
436	436	Moderate	FIS1	1.40309	1.62358e-47
437	437	Moderate	ATP2B1	1.17	3.32321e-47
438	438	Moderate	AC093525.2	0.926746	4.74904e-47
439	439	Moderate	SLC25A6	1.30805	3.1265e-47
440	440	Moderate	FKBP2	1.4695	1.72139e-47
442	442	Moderate	PPP2CA	1.40489	2.8098e-47
444	444	Moderate	HSPH1	1.28868	5.51198e-47
446	446	Moderate	HNRNPDL	1.43012	5.22899e-47
447	447	Moderate	ID2	1.79348	2.89058e-47
450	450	Moderate	PARK7	1.4233	1.02331e-46
452	452	Moderate	USP22	1.22076	1.77804e-46
454	454	Moderate	BLOC1S1	1.57224	9.58702e-47
456	456	Moderate	S100A6	1.44283	2.02673e-46
457	457	Moderate	SLC9A6	1.5017	1.96689e-46
459	459	Moderate	RPS24	1.26702	4.64891e-46
460	460	Moderate	DHX30	1.42863	3.53643e-46
461	461	Moderate	NDUFA5	1.50978	3.235e-46
462	462	Moderate	POLR2I	1.59453	3.26787e-46
463	463	Moderate	RETREG2	1.31887	6.82158e-46
464	464	Moderate	DYNLRB1	1.32843	6.40532e-46
465	465	Moderate	DDX24	1.36784	7.53206e-46
466	466	Moderate	NRSN2	1.58505	6.04648e-46
469	469	Moderate	CEND1	1.2006	7.1215e-45
471	471	Moderate	CX3CL1	1.50379	3.84043e-45
473	473	Moderate	NCKAP1	1.33181	8.2256e-45
476	476	Moderate	ATP6V1H	1.43	7.78864e-45
477	477	Moderate	MRPL41	1.43789	6.90906e-45
479	479	Moderate	SPINT2	1.53379	1.25044e-44
480	480	Moderate	PCMT1	1.29621	2.37148e-44
481	481	Moderate	RTN3	0.938444	4.67951e-44
482	482	Moderate	CAMK2N1	1.1239	4.0261e-44
484	484	Moderate	RPL26	1.2983	3.89124e-44
485	485	Moderate	RPL31	1.11758	5.85388e-44
486	486	Moderate	DNAJC5	1.30803	3.88398e-44
489	489	Moderate	ARF5	1.34449	6.27088e-44
490	490	Moderate	SELENOW	0.996549	1.65418e-43
492	492	Moderate	AC135178.2	1.63153	6.91236e-44
493	493	Moderate	NRN1	1.64382	8.07127e-44
494	494	Moderate	VXN	1.52218	1.1397e-43
500	500	Moderate	RPS18	1.27564	3.39755e-43
502	502	Moderate	LGI3	1.24483	5.46171e-43
503	503	Moderate	SRP14	1.30512	4.1507e-43
506	506	Moderate	PPP3CB	1.32019	6.7152e-43
507	507	Moderate	BEX5	1.60154	5.04675e-43
508	508	Moderate	RPS8	1.05985	1.63852e-42
509	509	Moderate	NDUFS2	1.42716	7.79362e-43
511	511	Moderate	SPCS1	1.4751	9.28117e-43
513	513	Moderate	MORF4L1	1.21422	2.49392e-42
514	514	Moderate	GPS2	1.39569	1.85566e-42
515	515	Moderate	TMX4	1.48253	1.40545e-42
517	517	Moderate	NCDN	0.921844	4.99871e-42
518	518	Moderate	RPS21	1.2989	2.49392e-42
519	519	Moderate	SNCG	1.70121	1.62951e-42
520	520	Moderate	NDRG3	1.28736	4.5274e-42
521	521	Moderate	LRPAP1	1.501	3.50048e-42
524	524	Moderate	TRMT112	1.61751	7.99734e-42
526	526	Moderate	NELL2	1.23259	1.65716e-41
527	527	Moderate	SNN	1.38903	1.43816e-41
529	529	Moderate	ACTG1	1.0513	3.18124e-41
530	530	Moderate	CELSR2	1.38077	1.79892e-41
531	531	Moderate	ARPP19	1.04882	3.75454e-41
532	532	Moderate	STOML1	1.54467	1.79729e-41
533	533	Moderate	C12orf57	1.50921	1.87272e-41
534	534	Moderate	CCM2	1.44556	2.2053e-41
539	539	Moderate	KIFC2	1.17879	1.06307e-40
540	540	Moderate	CAMKK2	1.29619	8.96749e-41
541	541	Moderate	SCYL1	1.52672	7.2007e-41
543	543	Moderate	PAK1	1.33688	1.07517e-40
547	547	Moderate	ARF1	1.22604	3.84717e-40
548	548	Moderate	RNPS1	1.54532	2.77152e-40
550	550	Moderate	STUB1	1.33557	5.09781e-40
551	551	Moderate	BNIP3	1.50286	4.05356e-40
552	552	Moderate	TUBB	1.06682	8.84552e-40
554	554	Moderate	SCN1B	1.1899	8.50984e-40
555	555	Moderate	AP2M1	1.11267	9.53468e-40
556	556	Moderate	WASL	1.42296	6.71348e-40
558	558	Moderate	SLC6A1	1.42485	1.03752e-39
559	559	Moderate	SYT11	1.13198	1.80427e-39
561	561	Moderate	SEPT7	1.05916	2.73173e-39
563	563	Moderate	CYC1	1.42936	1.61252e-39
567	567	Moderate	SESN1	1.38055	3.60679e-39
570	570	Moderate	ROGDI	1.34704	4.92768e-39
572	572	Moderate	TPPP	0.975557	9.19416e-39
575	575	Moderate	BCAP31	1.31915	7.22519e-39
577	577	Moderate	RPL34	1.00966	1.5238e-38
579	579	Moderate	SELENOM	1.33139	1.07505e-38
583	583	Moderate	RPLP2	1.01736	2.33256e-38
585	585	Moderate	PIN1	1.25741	1.78912e-38
586	586	Moderate	PRKAR1B	1.00456	3.02119e-38
587	587	Moderate	PRKCB	1.00754	3.02119e-38
588	588	Moderate	DCTN1	1.11549	4.07641e-38
591	591	Moderate	FAM171B	1.3391	5.17111e-38
594	594	Moderate	NME1-NME2	1.29497	7.15302e-38
597	597	Moderate	AKAP11	1.37081	8.30951e-38
598	598	Moderate	TBCB	1.29843	1.43996e-37
599	599	Moderate	STX1A	1.33959	1.64475e-37
600	600	Moderate	ACTR2	1.31052	1.60933e-37
601	601	Moderate	GABARAPL2	1.26303	2.00244e-37
603	603	Moderate	PFDN5	1.17457	2.76821e-37
604	604	Moderate	TPRG1L	1.21296	2.62784e-37
605	605	Moderate	H2AFY	1.37482	2.18629e-37
608	608	Moderate	SYN2	0.989997	4.53134e-37
609	609	Moderate	PLEKHB2	1.33707	3.38005e-37
610	610	Moderate	NPTXR	1.23837	4.02043e-37
611	611	Moderate	MAP2	0.99987	9.06487e-37
612	612	Moderate	STXBP1	0.951073	9.65797e-37
613	613	Moderate	ATP5MC2	1.30706	5.96214e-37
614	614	Moderate	SAP18	1.40006	7.05066e-37
615	615	Moderate	ARL6IP5	1.29573	7.67506e-37
616	616	Moderate	SPRYD3	1.25612	9.4397e-37
620	620	Moderate	PAFAH1B1	1.1641	1.2043e-36
621	621	Moderate	FAM131A	1.38067	1.13429e-36
623	623	Moderate	UBQLN2	1.33988	1.14154e-36
624	624	Moderate	TMEM151B	1.35823	1.22725e-36
625	625	Moderate	FAM217B	1.32283	1.30441e-36
629	629	Moderate	PSMD3	1.37064	2.84134e-36
631	631	Moderate	RPL7	1.18506	3.82386e-36
633	633	Moderate	VPS28	1.24193	3.9552e-36
637	637	Moderate	FAM219A	1.41209	4.03297e-36
640	640	Moderate	NUAK1	1.16328	7.54027e-36
643	643	Moderate	PSMA7	1.22957	9.64386e-36
644	644	Moderate	BSN	1.18108	1.39905e-35
645	645	Moderate	GABRG2	1.20898	1.56887e-35
646	646	Moderate	ST8SIA3	1.25699	1.52151e-35
647	647	Moderate	CAP2	1.20835	1.63251e-35
648	648	Moderate	RPL9	1.00859	2.82081e-35
649	649	Moderate	EIF1AX	1.41809	2.024e-35
652	652	Moderate	PGM2L1	1.2251	4.59099e-35
653	653	Moderate	MAP1B	0.717	7.76975e-35
654	654	Moderate	TCEAL4	1.40866	4.16696e-35
658	658	Moderate	RASD1	1.11916	8.37225e-35
659	659	Moderate	MORF4L2	1.1803	8.43589e-35
661	661	Moderate	CLIP3	1.11834	1.07063e-34
662	662	Moderate	TRIM37	1.23801	8.92834e-35
664	664	Moderate	AC026362.1	1.23488	1.04399e-34
666	666	Moderate	TPI1	0.92183	1.85951e-34
667	667	Moderate	RPL5	1.1678	1.61843e-34
669	669	Moderate	CFL1	0.862767	2.2366e-34
670	670	Moderate	MYL6B	1.43593	1.34799e-34
676	676	Moderate	KIFAP3	1.17871	1.85336e-34
679	679	Moderate	CADM3	1.11499	3.03339e-34
680	680	Moderate	LYNX1	1.29565	3.03339e-34
683	683	Moderate	HABP4	1.27901	3.94325e-34
684	684	Moderate	TF	1.17246	4.40614e-34
689	689	Moderate	FEZ1	1.04955	1.05771e-33
690	690	Moderate	MAP1LC3B	1.19812	1.02277e-33
692	692	Moderate	MTPN	1.16563	1.09494e-33
694	694	Moderate	SMAP2	1.3811	1.16375e-33
695	695	Moderate	HSPE1	1.38737	1.03865e-33
701	701	Moderate	SCG3	1.14912	2.58067e-33
705	705	Moderate	RPL7A	1.10498	3.11317e-33
708	708	Moderate	NACA	1.15158	3.74934e-33
710	710	Moderate	TCF25	1.17451	3.77369e-33
713	713	Moderate	RRAGA	1.30562	3.83302e-33
715	715	Moderate	SEPT5	0.941172	6.05362e-33
717	717	Moderate	FBXO2	1.16673	5.1936e-33
722	722	Moderate	CTXN1	1.1779	8.93826e-33
727	727	Moderate	RPL35A	1.08969	1.48213e-32
728	728	Moderate	RPL17-C18orf32	1.21978	1.6768e-32
729	729	Moderate	NDUFS7	1.13974	1.96476e-32
732	732	Moderate	GRIA2	1.00644	2.8281e-32
734	734	Moderate	KIAA1191	1.27522	2.20393e-32
736	736	Moderate	TMSB4XP4	1.16634	2.92136e-32
739	739	Moderate	MAGED2	1.24687	2.98066e-32
740	740	Moderate	DYNLL2	0.965956	4.40053e-32
744	744	Moderate	RPL14	1.30464	4.0435e-32
746	746	Moderate	CD99L2	1.08494	5.35826e-32
747	747	Moderate	MDH2	1.27218	4.8792e-32
748	748	Moderate	RAB3A	1.06676	6.31111e-32
750	750	Moderate	WDR47	1.21882	5.44464e-32
751	751	Moderate	LGALS1	1.16052	6.51784e-32
757	757	Moderate	SCRN1	1.09259	1.0837e-31
759	759	Moderate	GOT2	1.25711	1.18607e-31
769	769	Moderate	SERINC3	1.00642	2.64264e-31
770	770	Moderate	CLTB	1.14252	2.45908e-31
771	771	Moderate	TXN	1.34511	1.95908e-31
773	773	Moderate	KIAA0513	1.19799	3.09174e-31
775	775	Moderate	FAM213A	1.00348	5.02422e-31
776	776	Moderate	NCKIPSD	1.22356	4.60448e-31
781	781	Moderate	GABBR1	1.03372	8.56416e-31
782	782	Moderate	METTL26	1.32195	6.65201e-31
783	783	Moderate	UBE2V2	1.2262	7.24438e-31
784	784	Moderate	PI4KA	1.03754	8.836e-31
785	785	Moderate	ATP8A1	1.09937	9.08542e-31
787	787	Moderate	PFDN2	1.29047	1.03417e-30
788	788	Moderate	YPEL5	1.22035	1.36828e-30
790	790	Moderate	APOL2	1.26785	1.53042e-30
792	792	Moderate	DGCR2	1.18999	1.81325e-30
798	798	Moderate	CYFIP2	0.984056	3.69126e-30
800	800	Moderate	CPLX2	0.915544	3.80724e-30
801	801	Moderate	TPD52	1.18926	3.01471e-30
804	804	Moderate	LAMTOR4	1.12647	5.2453e-30
807	807	Moderate	SYNGR3	1.21877	7.90986e-30
809	809	Moderate	GNB1	0.946249	1.09923e-29
814	814	Moderate	MYO5A	1.06579	1.40626e-29
815	815	Moderate	CLCN4	1.15225	1.35011e-29
818	818	Moderate	RIMS3	1.04054	1.57586e-29
820	820	Moderate	RPS4X	1.10547	1.64556e-29
826	826	Moderate	RPS23	1.01353	2.64247e-29
827	827	Moderate	CAMKV	1.03563	2.5661e-29
828	828	Moderate	TPM3	1.30542	2.37814e-29
829	829	Moderate	NUCKS1	0.963051	3.37663e-29
833	833	Moderate	SYN1	0.891492	4.86673e-29
834	834	Moderate	ATL1	1.14713	4.19743e-29
843	843	Moderate	COX6A1	1.01747	9.5306e-29
844	844	Moderate	ZFAND5	1.0276	8.55154e-29
849	849	Moderate	KIDINS220	1.19141	1.02082e-28
851	851	Moderate	CLTA	0.978816	1.18969e-28
853	853	Moderate	DPP7	1.07709	1.34685e-28
856	856	Moderate	ZBTB18	1.16608	1.59707e-28
859	859	Moderate	CIRBP	1.00415	2.15419e-28
861	861	Moderate	PRKCZ	1.03611	2.38178e-28
868	868	Moderate	SYBU	1.22079	3.42368e-28
871	871	Moderate	RPL6	1.3325	3.89015e-28
873	873	Moderate	FEM1B	1.09612	4.69755e-28
874	874	Moderate	DNAJC6	1.02344	4.74323e-28
875	875	Moderate	RPS3A	1.18369	6.11786e-28
876	876	Moderate	CAMK2G	0.96835	7.10241e-28
877	877	Moderate	DNER	1.13157	6.21227e-28
879	879	Moderate	ARNT2	1.05453	7.69812e-28
880	880	Moderate	ITFG1	1.06708	7.87913e-28
882	882	Moderate	CYCS	1.23461	8.19042e-28
883	883	Moderate	ANXA6	1.08935	9.83489e-28
887	887	Moderate	NAP1L1	1.03957	1.19147e-27
889	889	Moderate	RPL32	0.901855	1.40804e-27
892	892	Moderate	HNRNPK	0.985216	2.06487e-27
893	893	Moderate	CCDC85B	0.998295	2.04403e-27
899	899	Moderate	PDZD4	0.99242	2.91707e-27
901	901	Moderate	PRDX2	0.989546	3.11042e-27
902	902	Moderate	RCN2	1.14792	3.06384e-27
904	904	Moderate	PNKD	1.12293	3.64579e-27
905	905	Moderate	MADD	1.0855	4.24586e-27
906	906	Moderate	KBTBD11	1.18398	4.53216e-27
908	908	Moderate	PHYHIPL	1.10981	4.84909e-27
909	909	Moderate	SYNJ1	1.14293	5.18881e-27
910	910	Moderate	SNRNP70	1.10868	6.02981e-27
911	911	Moderate	XRCC6	1.20786	7.53392e-27
914	914	Moderate	KIF5C	0.886521	1.02604e-26
915	915	Moderate	HAGH	1.17513	8.78058e-27
916	916	Moderate	SUMO3	1.14208	8.96656e-27
921	921	Moderate	RPH3A	1.18842	1.11608e-26
922	922	Moderate	ARHGEF9	1.18671	1.11334e-26
925	925	Moderate	KCNJ3	1.05481	1.35703e-26
926	926	Moderate	USP11	0.973394	1.50663e-26
927	927	Moderate	PCBP1	0.993696	1.77011e-26
928	928	Moderate	RAB2A	1.01391	1.82921e-26
930	930	Moderate	Z83844.3	0.996814	2.01515e-26
931	931	Moderate	GPR162	1.17104	1.83919e-26
932	932	Moderate	RPL23	0.979139	2.28178e-26
934	934	Moderate	RAB6A	0.98878	2.35502e-26
935	935	Moderate	CPT1C	1.13469	2.11843e-26
936	936	Moderate	MRFAP1L1	1.22545	2.02803e-26
940	940	Moderate	GPS1	1.13006	3.00386e-26
942	942	Moderate	HACD3	1.15192	3.58637e-26
943	943	Moderate	MT1X	1.10745	3.38545e-26
946	946	Moderate	DHFR	1.46858	3.47299e-26
949	949	Moderate	SUGP2	1.0686	5.04178e-26
952	952	Moderate	SEPT3	0.972167	7.02681e-26
954	954	Moderate	RPS9	0.935243	8.72729e-26
959	959	Moderate	SARS	1.02905	1.13111e-25
960	960	Moderate	KLHDC3	1.02685	1.10757e-25
961	961	Moderate	P4HTM	1.1214	1.2061e-25
963	963	Moderate	CA11	0.955904	1.3372e-25
965	965	Moderate	GABARAP	0.916156	1.53106e-25
967	967	Moderate	DNM1L	1.12876	1.38846e-25
968	968	Moderate	DHCR24	0.907975	1.81072e-25
969	969	Moderate	RPL36A	1.20406	1.50765e-25
971	971	Moderate	UROS	1.13311	1.64785e-25
973	973	Moderate	BASP1	0.71929	2.81273e-25
975	975	Moderate	SORT1	0.830488	2.98814e-25
976	976	Moderate	RPL19	0.989386	2.69472e-25
977	977	Moderate	RPS10-NUDT3	1.24035	2.49193e-25
978	978	Moderate	AP2S1	0.992437	2.77931e-25
979	979	Moderate	OAZ1	0.749291	3.29495e-25
985	985	Moderate	PPP3CA	0.733416	4.17658e-25
987	987	Moderate	RPS20	0.930328	5.0368e-25
988	988	Moderate	GPM6A	0.516386	5.65587e-25
989	989	Moderate	PPP3R1	0.956783	4.92228e-25
994	994	Moderate	VAPA	1.03956	6.70837e-25
999	999	Moderate	CPLX1	1.0491	7.50927e-25
1000	1000	Moderate	C9orf16	1.07822	7.77809e-25
1002	1002	Moderate	FAM49A	1.11376	8.08306e-25
1003	1003	Moderate	SUMO2	1.09588	8.51941e-25
1006	1006	Moderate	EPB41L1	0.990597	9.63078e-25
1008	1008	Moderate	SEZ6L2	0.895164	1.16728e-24
1009	1009	Moderate	ELAVL2	1.05704	1.26152e-24
1011	1011	Moderate	GPI	0.709199	1.75023e-24
1014	1014	Moderate	LDHB	0.898636	1.70769e-24
1021	1021	Moderate	EPB41L3	1.08382	2.04554e-24
1022	1022	Moderate	KCTD2	1.07159	2.08681e-24
1024	1024	Moderate	KIF1A	0.740413	2.39897e-24
1026	1026	Moderate	EPHB6	0.940121	2.33305e-24
1030	1030	Moderate	CDIP1	0.904945	4.07789e-24
1033	1033	Moderate	GOLM1	1.07486	4.10337e-24
1044	1044	Moderate	KIF21A	1.0254	6.79011e-24
1046	1046	Moderate	ACOT7	0.884187	8.60452e-24
1047	1047	Moderate	FRRS1L	1.02933	9.29416e-24
1050	1050	Moderate	NDUFA10	1.04201	1.12167e-23
1052	1052	Moderate	TM9SF2	1.11874	1.17348e-23
1057	1057	Moderate	PCDHGA1	0.866604	1.48185e-23
1061	1061	Moderate	DNM1	0.652434	2.06687e-23
1063	1063	Moderate	FUS	1.12072	1.79752e-23
1067	1067	Moderate	GDI2	0.980519	2.32425e-23
1069	1069	Moderate	PHYHIP	0.652959	3.14373e-23
1072	1072	Moderate	SLC6A7	1.1268	2.64729e-23
1076	1076	Moderate	TUFM	1.08327	3.0898e-23
1084	1084	Moderate	NUDCD3	0.940076	3.77132e-23
1086	1086	Moderate	TMEM259	1.04516	3.9007e-23
1090	1090	Moderate	CLSTN3	0.996631	4.78365e-23
1092	1092	Moderate	PSMB5	1.05541	5.06569e-23
1099	1099	Moderate	EEF1G	0.907785	7.55835e-23
1104	1104	Moderate	GRINA	0.889215	8.4994e-23
1106	1106	Moderate	ATXN7L3	1.02614	8.31342e-23
1112	1112	Moderate	GNG3	0.902371	1.26829e-22
1117	1117	Moderate	FKBP8	0.869677	1.66408e-22
1118	1118	Moderate	MTCH1	0.715148	1.87628e-22
1128	1128	Moderate	YWHAQ	0.981961	2.44905e-22
1131	1131	Moderate	NFE2L1	1.0265	2.63676e-22
1133	1133	Moderate	ATCAY	0.97987	3.18022e-22
1139	1139	Moderate	SLC8A2	1.04989	3.59657e-22
1144	1144	Moderate	RPL38	0.878504	5.7994e-22
1158	1158	Moderate	DPYSL2	0.602001	1.24188e-21
1165	1165	Moderate	NDUFS6	1.04778	1.20767e-21
1167	1167	Moderate	CAMKK1	0.9824	1.50237e-21
1168	1168	Moderate	ATXN10	1.02537	1.5234e-21
1171	1171	Moderate	KCNAB2	0.893686	1.64001e-21
1173	1173	Moderate	MKL2	0.86838	1.8523e-21
1184	1184	Moderate	RUNDC3A	0.780529	3.19018e-21
1185	1185	Moderate	KIF5A	0.840809	3.23458e-21
1193	1193	Moderate	UBXN6	0.918045	4.42105e-21
1198	1198	Moderate	SYNGR1	0.872106	4.9944e-21
1199	1199	Moderate	KIF3A	0.949058	5.2788e-21
1204	1204	Moderate	TNK2	0.908306	5.69048e-21
1206	1206	Moderate	ABHD12	0.992612	5.76351e-21
1210	1210	Moderate	OPTN	0.913497	6.7238e-21
1216	1216	Moderate	NUDC	0.955047	7.82235e-21
1222	1222	Moderate	RPS7	1.09106	8.30945e-21
1228	1228	Moderate	HPCAL4	0.787718	1.04011e-20
1230	1230	Moderate	APLP1	0.790703	1.06669e-20
1234	1234	Moderate	PAFAH1B2	0.911375	1.07675e-20
1241	1241	Moderate	PIP4K2B	0.889262	1.41133e-20
1242	1242	Moderate	RPS10	0.809889	1.50655e-20
1249	1249	Moderate	CNRIP1	0.991178	1.65128e-20
1254	1254	Moderate	TMOD2	0.939487	1.83984e-20
1255	1255	Moderate	SORL1	0.89222	1.95199e-20
1256	1256	Moderate	TUBA1A	0.616443	2.16712e-20
1258	1258	Moderate	RPL8	0.772647	2.26255e-20
1259	1259	Moderate	PACSIN1	0.929886	2.25767e-20
1270	1270	Moderate	RPL27	0.884252	2.94166e-20
1275	1275	Moderate	TCEA2	1.07944	2.90325e-20
1282	1282	Moderate	RAB11B	0.916674	3.81906e-20
1283	1283	Moderate	SCAMP5	0.724475	4.39315e-20
1284	1284	Moderate	PRPF8	1.0519	3.84817e-20
1289	1289	Moderate	MAP1LC3A	0.916995	4.67542e-20
1291	1291	Moderate	SLC25A3	0.884532	4.77727e-20
1292	1292	Moderate	HCFC1R1	0.99883	4.71281e-20
1296	1296	Moderate	GAS7	0.819929	5.48622e-20
1297	1297	Moderate	RABL6	0.957414	5.48896e-20
1298	1298	Moderate	RPL13A	0.811939	6.26937e-20
1299	1299	Moderate	GABRB2	0.929055	5.81524e-20
1305	1305	Moderate	SLC39A10	1.00896	6.90859e-20
1306	1306	Moderate	SH3GL2	0.818579	7.5403e-20
1307	1307	Moderate	DMTN	0.706648	8.12934e-20
1309	1309	Moderate	TTC9B	0.923657	8.79007e-20
1312	1312	Moderate	ADCY1	0.887111	9.59765e-20
1320	1320	Moderate	SCN2A	0.871339	1.14064e-19
1323	1323	Moderate	PTPRN	0.832606	1.21228e-19
1335	1335	Moderate	PYGB	0.865598	2.25624e-19
1336	1336	Moderate	MAP2K4	0.925412	2.20314e-19
1341	1341	Moderate	RPLP1	0.713723	2.9752e-19
1343	1343	Moderate	GPX1	0.908118	2.91942e-19
1349	1349	Moderate	FAM168B	0.903287	3.62216e-19
1350	1350	Moderate	CAPNS1	0.804252	3.74772e-19
1352	1352	Moderate	MYL6	0.774932	3.95854e-19
1354	1354	Moderate	DDX6	0.959651	4.5229e-19
1356	1356	Moderate	CPE	0.520625	5.71215e-19
1359	1359	Moderate	RPL10	0.916067	6.72155e-19
1360	1360	Moderate	SCD	0.769694	7.06463e-19
1362	1362	Moderate	CDC42	0.897577	6.99631e-19
1363	1363	Moderate	APBA2	0.82455	7.91012e-19
1366	1366	Moderate	SH3BGRL3	0.915231	8.95006e-19
1370	1370	Moderate	GRIA3	0.889465	9.9826e-19
1371	1371	Moderate	IPCEF1	0.93626	9.7217e-19
1373	1373	Moderate	RHEB	1.03939	9.81118e-19
1374	1374	Moderate	VPS35	0.912241	1.1109e-18
1389	1389	Moderate	IQSEC1	0.767256	2.26067e-18
1391	1391	Moderate	ATP9A	0.746084	2.52013e-18
1392	1392	Moderate	EFR3A	0.915287	2.49029e-18
1422	1422	Moderate	HSBP1	0.92189	5.36978e-18
1424	1424	Moderate	SLC17A7	0.588366	6.4212e-18
1431	1431	Moderate	HIGD1A	0.896514	6.66277e-18
1433	1433	Moderate	YWHAE	0.68857	7.35978e-18
1435	1435	Moderate	NENF	0.934777	7.64137e-18
1443	1443	Moderate	GSTP1	0.874144	1.02523e-17
1446	1446	Moderate	BAG6	0.963049	1.1649e-17
1451	1451	Moderate	FSCN1	0.877925	1.30853e-17
1458	1458	Moderate	COX7A2L	0.907882	1.71051e-17
1461	1461	Moderate	RPS27A	0.6899	1.90363e-17
1462	1462	Moderate	RPS17	0.818643	1.88129e-17
1468	1468	Moderate	GUK1	0.807041	2.16786e-17
1471	1471	Moderate	VCP	0.932538	2.19987e-17
1479	1479	Moderate	IGSF8	0.870091	2.66924e-17
1481	1481	Moderate	REEP2	0.85588	2.74175e-17
1484	1484	Moderate	DIRAS1	0.89947	2.91757e-17
1486	1486	Moderate	RPL29	0.950587	3.04528e-17
1489	1489	Moderate	RPSA	0.861006	3.52364e-17
1508	1508	Moderate	ABR	0.684431	5.47245e-17
1509	1509	Moderate	NCL	0.818077	5.46276e-17
1511	1511	Moderate	RPL18	0.737291	6.38187e-17
1512	1512	Moderate	CTSF	0.871285	6.38998e-17
1514	1514	Moderate	HSP90AB1	0.41529	7.10565e-17
1521	1521	Moderate	SNAP91	0.772294	7.67466e-17
1528	1528	Moderate	AP1M1	0.895034	8.89288e-17
1529	1529	Moderate	DAZAP2	0.895781	9.02896e-17
1534	1534	Moderate	MT1E	0.793133	1.11825e-16
1544	1544	Moderate	RPL36	0.590325	1.56021e-16
1548	1548	Moderate	TSPYL1	0.590298	1.82816e-16
1549	1549	Moderate	ALKBH5	0.910713	1.74328e-16
1556	1556	Moderate	RPS12	0.646675	2.26349e-16
1558	1558	Moderate	RPL21	0.668444	2.46267e-16
1559	1559	Moderate	SEPT8	0.764175	2.4485e-16
1560	1560	Moderate	DNAJA1	0.835564	2.42105e-16
1580	1580	Moderate	MAPRE2	0.788449	3.80964e-16
1589	1589	Moderate	ACSL3	0.86166	4.33622e-16
1608	1608	Moderate	WBP2	0.665418	6.159e-16
1610	1610	Moderate	PPP1CB	0.767408	6.27807e-16
1612	1612	Moderate	GRB2	0.858653	6.30326e-16
1613	1613	Moderate	RPL35	0.656609	6.60283e-16
1624	1624	Moderate	TMEM9	0.89491	9.32276e-16
1630	1630	Moderate	RPL23A	0.846363	1.06893e-15
1631	1631	Moderate	CCT3	0.860531	1.1023e-15
1634	1634	Moderate	CIT	0.866297	1.20697e-15
1637	1637	Moderate	TMEM132A	0.936028	1.27489e-15
1639	1639	Moderate	CD63	0.731203	1.36952e-15
1644	1644	Moderate	PIK3R1	0.73059	1.51446e-15
1647	1647	Moderate	ABAT	0.87972	1.66182e-15
1648	1648	Moderate	CNBP	0.875542	1.67632e-15
1665	1665	Moderate	VAMP2	0.484276	2.4809e-15
1670	1670	Moderate	ARHGEF7	0.794719	2.55883e-15
1671	1671	Moderate	MAG	0.85493	2.56037e-15
1674	1674	Moderate	CDIPT	0.913399	2.82305e-15
1683	1683	Moderate	MRFAP1	0.65462	3.4502e-15
1700	1700	Moderate	EEF1A1	0.750309	4.49626e-15
1701	1701	Moderate	GALNT9	0.904313	4.5649e-15
1722	1722	Moderate	SYNPO	0.748534	7.75652e-15
1733	1733	Moderate	FBXW7	0.741636	1.06253e-14
1737	1737	Moderate	ENO1	0.575588	1.17922e-14
1738	1738	Moderate	WDR82	0.748446	1.17907e-14
1747	1747	Moderate	MAPT	0.581466	1.39817e-14
1750	1750	Moderate	ADD1	0.680463	1.45775e-14
1751	1751	Moderate	TMEM59	0.864685	1.44026e-14
1761	1761	Moderate	AKAP8L	0.847062	1.68385e-14
1775	1775	Moderate	LY6E	0.755891	2.1331e-14
1783	1783	Moderate	ARHGEF4	0.772459	2.37303e-14
1790	1790	Moderate	CDH13	0.811168	2.74314e-14
1805	1805	Moderate	HDGFL3	0.841698	3.6462e-14
1808	1808	Moderate	RPL28	0.619264	4.21605e-14
1815	1815	Moderate	MARCH6	0.696844	4.39821e-14
1820	1820	Moderate	PEA15	0.480266	4.87946e-14
1826	1826	Moderate	RPL22	0.826285	5.60358e-14
1827	1827	Moderate	CD47	0.848454	6.06672e-14
1828	1828	Moderate	RPS13	0.805288	6.44937e-14
1830	1830	Moderate	RPL37	0.665771	6.67313e-14
1836	1836	Moderate	ENTPD6	0.731028	6.8836e-14
1842	1842	Moderate	PFKP	0.644199	7.94634e-14
1844	1844	Moderate	VSTM2L	0.834083	7.71609e-14
1862	1862	Moderate	FKBP1A	0.697564	9.4155e-14
1865	1865	Moderate	CDC37	0.765248	9.91299e-14
1871	1871	Moderate	TYRO3	0.780638	1.17197e-13
1873	1873	Moderate	ATP6V0A1	0.621297	1.29346e-13
1876	1876	Moderate	RPL18A	0.863837	1.29346e-13
1880	1880	Moderate	PTMS	0.657087	1.41292e-13
1883	1883	Moderate	SH3GLB2	0.795737	1.45342e-13
1894	1894	Moderate	PTOV1	0.75795	1.62792e-13
1896	1896	Moderate	AC068946.2	0.748465	1.6757e-13
1908	1908	Moderate	HNRNPA3	0.822532	1.94448e-13
1909	1909	Moderate	H2AFV	0.727579	1.96816e-13
1931	1931	Moderate	STK25	0.789965	3.1373e-13
1949	1949	Moderate	SOD2	0.703954	3.98859e-13
1950	1950	Moderate	JPH4	0.850444	4.03032e-13
1953	1953	Moderate	NMNAT2	0.763647	4.15289e-13
1954	1954	Moderate	RAB11A	0.742529	4.25939e-13
1957	1957	Moderate	SERF2	0.656167	4.60418e-13
1959	1959	Moderate	PSD3	0.678013	4.57868e-13
1993	1993	Moderate	CNTN1	0.585724	7.57787e-13
1998	1998	Moderate	ACTR1A	0.698988	8.50711e-13

### Sheet: L6_Severe_vs_Control
Unnamed: 0	index	Group_key	Gene_name	Value	P_adjusted
0	0	Severe	MT-RNR2	1.09278	0
1	1	Severe	MT-RNR1	1.30859	0
2	2	Severe	MALAT1	1.99061	0
3	3	Severe	MT-TV	2.38173	6.08309e-301
4	4	Severe	MT-ND6	2.9375	1.2396e-285
5	5	Severe	MT-CO1	0.825458	1.47797e-206
6	6	Severe	NEAT1	2.90505	1.79152e-177
7	7	Severe	MT-TL1	2.16837	2.49525e-169
9	9	Severe	MT-ND1	0.678755	1.16336e-145
10	10	Severe	MT-ND5	1.35449	4.57732e-143
11	11	Severe	MT-ATP6	0.754263	5.18992e-139
12	12	Severe	MT-CO2	0.783002	7.85279e-133
13	13	Severe	MTATP6P1	1.18513	3.38621e-129
15	15	Severe	MT-TT	2.54763	1.37639e-107
16	16	Severe	MT-ND2	0.595595	1.48023e-105
17	17	Severe	MT-ND4	0.534914	5.23718e-96
18	18	Severe	MT-ND3	0.665665	2.30135e-96
19	19	Severe	MT-TI	2.27842	5.57128e-95
20	20	Severe	MT-ND4L	1.42873	1.33363e-95
21	21	Severe	GFAP	0.54563	3.98993e-82
22	22	Severe	AL669831.3	1.35238	1.71488e-74
24	24	Severe	MT-CYB	0.521792	2.09628e-67
25	25	Severe	MT-CO3	0.603529	7.31974e-67
26	26	Severe	KCNIP4	0.920418	3.6002e-58
28	28	Severe	CLDN5	1.5713	6.26095e-54
30	30	Severe	MT-TF	1.58376	2.61381e-47
31	31	Severe	RORA	1.43875	8.40651e-46
32	32	Severe	BCYRN1	0.83499	3.51186e-45
33	33	Severe	AC016831.7	1.46459	4.31578e-45
36	36	Severe	DPP10	0.79631	5.16517e-39
37	37	Severe	NRG3	0.931794	7.46385e-37
38	38	Severe	QKI	0.916457	1.9829e-36
39	39	Severe	IL1RAPL1	1.04983	2.30292e-36
40	40	Severe	KAZN	0.983223	1.12475e-35
41	41	Severe	HIPK2	1.05542	2.57438e-32
45	45	Severe	WWOX	1.10692	2.32964e-30
46	46	Severe	LSAMP	0.74022	4.89121e-28
47	47	Severe	LRP1B	0.731459	6.56784e-28
48	48	Severe	CADM2	0.634496	6.16299e-27
49	49	Severe	ZBTB20	1.1819	3.30551e-26
50	50	Severe	MAGI2	0.812119	5.81479e-26
53	53	Severe	SNTG1	1.12727	5.61964e-25
55	55	Severe	SLC44A1	0.977083	9.90835e-24
59	59	Severe	OPCML	0.713941	2.71027e-22
60	60	Severe	FRMD4A	0.799893	7.34673e-22
61	61	Severe	ERBIN	1.06793	9.6403e-22
62	62	Severe	HLA-B	1.07989	2.07583e-21
63	63	Severe	TNRC6A	0.849767	2.73125e-21
64	64	Severe	PTPRD	0.646131	4.69232e-21
65	65	Severe	GLUL	0.546635	5.66468e-21
66	66	Severe	ADGRB3	0.708495	6.46962e-21
67	67	Severe	CNTNAP2	0.657466	1.52833e-20
69	69	Severe	DSCAM	0.916144	1.29525e-19
74	74	Severe	SLC1A3	0.62123	4.9359e-18
75	75	Severe	MACF1	0.748995	6.52379e-18
76	76	Severe	DLG2	0.585934	8.92228e-18
78	78	Severe	MT-ATP8	0.906436	1.08461e-17
80	80	Severe	NPAS3	0.795721	3.08597e-17
81	81	Severe	HSP90AA1	0.343648	4.32986e-17
83	83	Severe	IFITM2	0.847521	8.15415e-17
87	87	Severe	CSRP1	0.634084	5.59024e-16
92	92	Severe	QDPR	0.591222	2.88332e-15
93	93	Severe	SNHG14	0.529107	4.65387e-15
95	95	Severe	PCDH9	0.42612	5.26249e-15
96	96	Severe	LRRC4C	0.849548	6.16907e-15
97	97	Severe	MIR99AHG	0.871561	6.93277e-15
101	101	Severe	ITPKB	0.759313	1.65835e-14
104	104	Severe	FRMD5	0.836248	2.89413e-14
106	106	Severe	PRUNE2	0.823046	3.40305e-14
107	107	Severe	GPRC5B	0.577865	3.65902e-14
108	108	Severe	FTX	0.644104	3.88191e-14
111	111	Severe	IQCJ-SCHIP1	0.607127	7.06636e-14
130	130	Severe	RYR2	0.598655	3.22765e-12
131	131	Severe	HLA-E	0.782865	3.37434e-12
135	135	Severe	GJA1	0.577407	5.74736e-12
136	136	Severe	PTPRT	0.746961	5.89949e-12
137	137	Severe	NCOA1	0.668225	9.73065e-12
140	140	Severe	SLC38A2	0.75615	1.3523e-11
144	144	Severe	AUTS2	0.703828	2.2642e-11
145	145	Severe	PITPNC1	0.695092	2.49625e-11
147	147	Severe	MACROD2	0.733994	2.93866e-11
149	149	Severe	NAV3	0.564223	3.43446e-11
152	152	Severe	CACNA1C	0.70742	3.79272e-11
156	156	Severe	SELENOP	0.759848	5.48914e-11
157	157	Severe	FAM107A	0.476856	5.65436e-11
169	169	Severe	AGAP1	0.575122	1.77679e-10
170	170	Severe	PHACTR1	0.549749	1.78788e-10
183	183	Severe	FGF14	0.556524	9.63739e-10
188	188	Severe	CTNNA2	0.434053	1.46659e-09
202	202	Severe	NCAM2	0.476119	3.537e-09
203	203	Severe	PDE4D	0.52168	3.91693e-09
204	204	Severe	RBFOX1	0.297931	4.12114e-09
213	213	Severe	SMYD3	0.607885	7.71905e-09
218	218	Severe	SASH1	0.651166	8.78448e-09
221	221	Severe	AGBL4	0.637232	1.02118e-08
228	228	Severe	SPP1	0.561005	1.35185e-08
232	232	Severe	DIP2B	0.628609	2.37605e-08
248	248	Severe	CSMD1	0.387513	4.44378e-08
256	256	Severe	MAP4K4	0.529401	6.39229e-08
268	268	Severe	TNRC6B	0.575661	1.26558e-07
276	276	Severe	N4BP2L2	0.578236	1.82457e-07
289	289	Severe	MAGI1	0.55715	2.63821e-07
290	290	Severe	ATP1A2	0.401202	2.76866e-07
298	298	Severe	NLGN1	0.561713	3.31877e-07
307	307	Severe	HSPB1	0.406984	4.78265e-07
310	310	Severe	CACNA1A	0.469079	5.90515e-07
320	320	Severe	LRRTM4	0.427339	8.28302e-07
350	350	Severe	FAM155A	0.405722	1.65042e-06
351	351	Severe	MGLL	0.4749	1.67422e-06
369	369	Severe	TENM2	0.474425	2.36054e-06
372	372	Severe	PDE4B	0.512639	2.45387e-06
376	376	Severe	UBE2E2	0.504324	2.57001e-06
406	406	Severe	MKLN1	0.514258	4.19174e-06
413	413	Severe	CADM1	0.508144	5.31606e-06
430	430	Severe	RIMS2	0.46183	8.56762e-06
461	461	Severe	PLP1	0.254442	1.6211e-05
462	462	Severe	CNTN2	0.460524	1.6312e-05
495	495	Severe	DLG1	0.473682	3.04604e-05
499	499	Severe	STXBP5L	0.428067	3.19686e-05
506	506	Severe	ASH1L	0.420591	3.41313e-05
523	523	Severe	JMJD1C	0.436054	4.39248e-05
543	543	Severe	PLEKHA5	0.444289	5.41643e-05
545	545	Severe	MICAL3	0.432655	5.4651e-05
553	553	Severe	IGFBP7	0.451382	6.10585e-05
558	558	Severe	GPHN	0.414167	6.54661e-05
559	559	Severe	ZBTB7A	0.406559	6.83829e-05
571	571	Severe	MIAT	0.380818	7.62972e-05
576	576	Severe	FMNL2	0.378941	8.01261e-05
654	654	Severe	DST	0.359987	0.000170426
673	673	Severe	SORBS1	0.346386	0.000195947
691	691	Severe	ATXN1	0.41709	0.000236819
692	692	Severe	NDRG1	0.343377	0.00023865
697	697	Severe	ARHGAP21	0.361844	0.000251456
700	700	Severe	PIP4K2A	0.372827	0.000257812
712	712	Severe	CPEB3	0.414572	0.000304655
730	730	Severe	ERBB4	0.390848	0.000385543
735	735	Severe	NFIC	0.372283	0.00040111
736	736	Severe	CCNI	0.326538	0.000404397
747	747	Severe	CLIP2	0.370513	0.000450286
761	761	Severe	LAMP2	0.394994	0.00050504
768	768	Severe	CACNB2	0.35435	0.000537535
832	832	Severe	ADGRL3	0.311903	0.000821382
871	871	Severe	RALYL	0.303306	0.00105081
916	916	Severe	PTPRG	0.353943	0.00131686
952	952	Severe	CACNA2D3	0.361408	0.00169847
1063	1063	Severe	FOXP1	0.293468	0.00330558
1091	1091	Severe	SPTBN4	0.275084	0.00370641
1119	1119	Severe	VIM	0.332165	0.00416725
1125	1125	Severe	LARGE1	0.293325	0.00428445
1185	1185	Severe	PTPRK	0.312205	0.00533278
1258	1258	Severe	KIAA0930	0.251783	0.00644425
1276	1276	Severe	NFIB	0.310464	0.00663703
1403	1403	Severe	DLGAP2	0.285332	0.0102201
1487	1487	Severe	CACNA1B	0.278474	0.0129655
1546	1546	Severe	FAM171A1	0.281345	0.0148758
1601	1601	Severe	EIF4G3	0.254081	0.0168077
1628	1628	Severe	SRSF11	0.283461	0.017596
1634	1634	Severe	EFHD1	0.277959	0.017892
1847	1847	Severe	FLRT2	0.271861	0.0267933
1892	1892	Severe	GPR155	0.27599	0.0286737

### Sheet: L6_Severe_vs_Moderate
Unnamed: 0	index	Group_key	Gene_name	Value	P_adjusted
0	0	Severe	MALAT1	2.02529	0
1	1	Severe	MT-RNR2	1.04679	0
2	2	Severe	MT-RNR1	1.05931	3.21401e-306
3	3	Severe	MT-TV	2.20099	1.05765e-285
4	4	Severe	GFAP	1.34868	9.44066e-271
5	5	Severe	MT-ND6	2.24881	4.66656e-229
6	6	Severe	MT-ND2	0.890466	3.47911e-180
7	7	Severe	MT-TL1	2.26796	3.17282e-177
8	8	Severe	MT-ND4	0.797552	6.23697e-165
9	9	Severe	MT-ND1	0.759427	3.58993e-168
11	11	Severe	NEAT1	2.32613	1.30186e-145
12	12	Severe	MT-ND5	1.34644	8.67144e-142
13	13	Severe	MT-ND3	0.87524	1.01523e-140
14	14	Severe	MT-ATP6	0.747284	3.83112e-137
15	15	Severe	MT-CO1	0.580891	2.02402e-133
16	16	Severe	MT-CYB	0.805023	9.82604e-128
17	17	Severe	BCYRN1	1.47347	2.34072e-103
18	18	Severe	MT-CO3	0.745834	2.36656e-92
19	19	Severe	KCNIP4	1.2401	3.37065e-90
20	20	Severe	MT-TI	2.10045	4.43416e-87
21	21	Severe	MTATP6P1	0.870529	8.8047e-83
22	22	Severe	DPP10	1.29218	5.18562e-82
23	23	Severe	MT-ND4L	1.2843	8.63431e-82
24	24	Severe	MT-TT	1.9056	9.78879e-80
25	25	Severe	MT-CO2	0.548571	6.69852e-79
26	26	Severe	CLDN5	1.85898	2.16505e-66
28	28	Severe	IFITM2	2.17406	8.65174e-60
29	29	Severe	NDRG2	1.04167	2.63566e-58
30	30	Severe	NRG3	1.25472	1.56238e-57
31	31	Severe	MBP	0.485463	1.64959e-58
32	32	Severe	KAZN	1.33723	3.00906e-56
33	33	Severe	RORA	1.53355	2.2599e-49
34	34	Severe	MAGI2	1.20186	1.02863e-47
36	36	Severe	FAM107A	1.1523	1.10748e-46
38	38	Severe	AC016831.7	1.47393	5.54732e-45
40	40	Severe	IL1RAPL1	1.18606	3.10171e-43
43	43	Severe	SLC1A3	1.04289	4.33181e-42
44	44	Severe	CADM2	0.803258	1.49066e-39
45	45	Severe	PTPRD	0.936284	1.17267e-38
46	46	Severe	FRMD4A	1.15631	1.61019e-38
47	47	Severe	CNTNAP2	0.969587	1.73889e-38
48	48	Severe	WWOX	1.30787	3.2405e-38
49	49	Severe	ADGRB3	1.02805	4.95796e-38
50	50	Severe	LRP1B	0.885011	1.00918e-37
52	52	Severe	PCDH9	0.729212	1.66148e-37
53	53	Severe	NPAS3	1.29544	7.44016e-36
55	55	Severe	MT-TF	1.29303	1.21835e-35
56	56	Severe	RBFOX1	0.652883	1.63198e-35
57	57	Severe	LSAMP	0.851251	7.81881e-35
58	58	Severe	ZBTB20	1.39591	1.53104e-32
59	59	Severe	TNRC6A	1.12666	1.82528e-32
60	60	Severe	SNTG1	1.36268	3.19245e-32
62	62	Severe	PITPNC1	1.40788	5.8997e-32
63	63	Severe	AL669831.3	0.782595	2.35926e-31
66	66	Severe	SNHG14	0.802264	2.97369e-30
67	67	Severe	DSCAM	1.22192	6.68866e-30
68	68	Severe	MACF1	1.00791	2.38398e-28
69	69	Severe	NAV3	1.00279	3.57476e-28
70	70	Severe	HIPK2	0.959645	2.09098e-27
71	71	Severe	IFITM3	1.15087	3.25954e-27
72	72	Severe	OPCML	0.809091	5.41603e-27
73	73	Severe	FTX	0.964911	6.14404e-27
76	76	Severe	HLA-E	1.31566	8.83081e-26
77	77	Severe	IGFBP7	1.36654	2.65063e-25
78	78	Severe	LRRC4C	1.22204	3.21375e-25
79	79	Severe	DLG2	0.72573	3.19188e-25
81	81	Severe	MIR99AHG	1.25304	5.58869e-25
83	83	Severe	AGBL4	1.26423	5.67184e-24
85	85	Severe	CTNNA2	0.749072	7.18735e-24
87	87	Severe	FTL	0.50339	1.46768e-23
88	88	Severe	GJA1	0.877349	1.87161e-23
89	89	Severe	PHACTR1	0.89967	4.11912e-23
90	90	Severe	CSMD1	0.720453	6.56118e-23
95	95	Severe	IQCJ-SCHIP1	0.799694	1.39185e-21
97	97	Severe	ITPKB	0.979732	3.41731e-21
100	100	Severe	CACNA1A	0.944504	4.78211e-21
101	101	Severe	SLCO5A1	1.43194	6.19041e-21
102	102	Severe	TENM2	1.01787	8.85074e-21
104	104	Severe	LRRTM4	0.836603	2.79515e-20
107	107	Severe	QKI	0.640506	1.50878e-19
119	119	Severe	SORBS1	0.853828	1.98136e-18
120	120	Severe	NRXN3	0.693759	4.16096e-18
125	125	Severe	HSP90AA1	0.352626	1.3737e-17
128	128	Severe	HLA-B	0.948831	2.58191e-17
130	130	Severe	VIM	1.0725	3.9634e-17
131	131	Severe	AUTS2	0.923181	4.70901e-17
133	133	Severe	PDE4D	0.765683	8.0778e-17
134	134	Severe	FAM155A	0.7283	8.69389e-17
139	139	Severe	RYR2	0.730074	1.26284e-16
142	142	Severe	MACROD2	0.955602	1.50267e-16
144	144	Severe	FRMD5	0.921094	3.38541e-16
151	151	Severe	CACNA1C	0.893676	1.13315e-15
153	153	Severe	MT-ATP8	0.845069	1.54556e-15
159	159	Severe	SMYD3	0.863668	5.47558e-15
165	165	Severe	MTND2P28	0.948098	1.13391e-14
166	166	Severe	JMJD1C	0.875866	1.15824e-14
168	168	Severe	NLGN1	0.891059	1.96484e-14
169	169	Severe	TNRC6B	0.880672	1.97108e-14
170	170	Severe	HSPB1	0.633755	1.96504e-14
171	171	Severe	FGF14	0.716713	2.03439e-14
178	178	Severe	GPHN	0.821602	5.2986e-14
182	182	Severe	ATP1A2	0.593122	8.02527e-14
187	187	Severe	NCOA1	0.745042	1.20286e-13
188	188	Severe	DTNA	0.69764	1.33928e-13
190	190	Severe	PRUNE2	0.81083	1.45789e-13
204	204	Severe	STXBP5L	0.780162	4.03831e-13
205	205	Severe	AGAP1	0.667828	4.73653e-13
206	206	Severe	SLC1A2	0.527415	5.06364e-13
210	210	Severe	NKAIN2	0.743585	1.0375e-12
214	214	Severe	FOXP1	0.724502	1.31956e-12
216	216	Severe	PTPRG	0.815931	1.72726e-12
217	217	Severe	RIMS2	0.762473	1.77494e-12
218	218	Severe	N4BP2L2	0.817256	1.83784e-12
222	222	Severe	PDE4B	0.790648	4.22077e-12
228	228	Severe	ANKS1B	0.46248	6.64209e-12
233	233	Severe	PTPRT	0.752433	8.33026e-12
238	238	Severe	PLEKHA5	0.776643	1.53228e-11
243	243	Severe	ERBIN	0.717429	1.72402e-11
245	245	Severe	ADGRL3	0.636591	1.80982e-11
248	248	Severe	SASH1	0.783229	2.14559e-11
253	253	Severe	MGLL	0.676708	3.55821e-11
262	262	Severe	MAP4K4	0.655577	6.78562e-11
268	268	Severe	PPP2R2B	0.571703	8.93119e-11
275	275	Severe	CADM1	0.745768	1.35595e-10
298	298	Severe	NTM	0.625948	4.47641e-10
342	342	Severe	DOCK4	0.638196	3.93392e-09
344	344	Severe	ERBB4	0.667215	4.10592e-09
351	351	Severe	SIK3	0.600009	5.3491e-09
358	358	Severe	GLUL	0.341502	6.97471e-09
361	361	Severe	MAGI1	0.640827	7.60132e-09
367	367	Severe	UBE2E2	0.629937	1.08649e-08
379	379	Severe	SLC44A1	0.528292	1.57889e-08
386	386	Severe	MKLN1	0.642412	2.3508e-08
393	393	Severe	ATXN1	0.646412	3.32767e-08
396	396	Severe	NFIC	0.592163	3.57952e-08
398	398	Severe	ASIC2	0.556089	3.66114e-08
411	411	Severe	FMN2	0.62225	5.71194e-08
413	413	Severe	CACNB2	0.565238	5.87257e-08
440	440	Severe	MICAL3	0.584876	1.06867e-07
477	477	Severe	ADCY2	0.602531	2.4696e-07
481	481	Severe	ASH1L	0.533986	2.65777e-07
503	503	Severe	EIF4G3	0.537397	4.03142e-07
539	539	Severe	MIAT	0.485836	6.9509e-07
546	546	Severe	AHCYL1	0.51506	8.63144e-07
550	550	Severe	NFIA	0.521951	8.88147e-07
578	578	Severe	TCF4	0.453303	1.38271e-06
586	586	Severe	BCAS3	0.584442	1.501e-06
591	591	Severe	ADGRG1	0.56106	1.63817e-06
593	593	Severe	NCAM2	0.394921	1.65987e-06
598	598	Severe	RALYL	0.446607	1.70822e-06
601	601	Severe	R3HDM1	0.510721	1.82691e-06
641	641	Severe	DIP2B	0.526734	3.67721e-06
650	650	Severe	PTK2	0.479766	4.23744e-06
672	672	Severe	ABLIM1	0.505897	5.33492e-06
677	677	Severe	LARGE1	0.468947	5.86924e-06
681	681	Severe	NEBL	0.528908	6.70602e-06
682	682	Severe	FMNL2	0.441327	6.70572e-06
699	699	Severe	CPEB3	0.522317	8.54851e-06
723	723	Severe	CACNA1B	0.492028	1.25072e-05
728	728	Severe	ROBO2	0.427188	1.31737e-05
741	741	Severe	TNRC6C	0.485704	1.54023e-05
757	757	Severe	GPRC5B	0.334745	1.82551e-05
782	782	Severe	DMD	0.463128	2.31805e-05
792	792	Severe	DLGAP2	0.471587	2.48766e-05
798	798	Severe	CNTN2	0.459076	2.62903e-05
815	815	Severe	ADD3	0.467095	2.98626e-05
852	852	Severe	ELAVL3	0.354484	4.20605e-05
882	882	Severe	TUBB2B	0.571297	5.81485e-05
906	906	Severe	SLC20A2	0.501855	7.06096e-05
911	911	Severe	ZBTB7A	0.414579	7.26165e-05
917	917	Severe	ARHGAP26	0.389573	7.54193e-05
918	918	Severe	SPTBN4	0.3776	7.60586e-05
1033	1033	Severe	NDRG1	0.358456	0.000175467
1050	1050	Severe	RGS7	0.425611	0.000190829
1087	1087	Severe	FLRT2	0.451765	0.000256034
1100	1100	Severe	GDF1	0.44424	0.000271818
1108	1108	Severe	NFIB	0.420833	0.000286349
1134	1134	Severe	ACTN4	0.380228	0.000341647
1159	1159	Severe	DLGAP1	0.291309	0.000396672
1178	1178	Severe	ELMO1	0.40616	0.000444146
1219	1219	Severe	PLCB1	0.349442	0.000532846
1275	1275	Severe	CDC42BPA	0.366817	0.000723661
1314	1314	Severe	TBC1D5	0.404396	0.000857526
1316	1316	Severe	DLG1	0.389118	0.000858894
1390	1390	Severe	CLIP2	0.35166	0.00121535
1392	1392	Severe	CACNA2D3	0.381242	0.0012507
1426	1426	Severe	DST	0.315341	0.00146413
1462	1462	Severe	KCNMA1	0.317659	0.00171868
1487	1487	Severe	SIPA1L1	0.341181	0.00184545
1567	1567	Severe	FGF12	0.321588	0.00248528
1616	1616	Severe	PIP4K2A	0.315882	0.00284804
1762	1762	Severe	PDZD2	0.348757	0.00441951
1786	1786	Severe	SRSF11	0.345023	0.00464866
1809	1809	Severe	CAMK1D	0.276569	0.00487681
1843	1843	Severe	KCNQ5	0.297417	0.00542712
1857	1857	Severe	BCAS1	0.327203	0.00567433

### Sheet: WM_Control_vs_Moderate
Unnamed: 0	index	Group_key	Gene_name	Value	P_adjusted
0	0	Control	SLCO5A1	3.79645	0
1	1	Control	S100B	1.65721	0
2	2	Control	SEPT4	1.52443	0
3	3	Control	NDRG2	1.01097	0
6	6	Control	MBP	0.595419	0
7	7	Control	RPS27	1.16868	0
9	9	Control	GFAP	0.462125	0
12	12	Control	DHFR	1.64356	0
14	14	Control	MAG	1.20437	0
15	15	Control	RPS26	1.21359	0
16	16	Control	CD81	0.943765	0
17	17	Control	STMN4	1.13474	0
18	18	Control	APLP1	1.04695	0
19	19	Control	RPL10	1.16714	0
20	20	Control	FTH1	0.632905	0
21	21	Control	H3F3B	1.1736	0
22	22	Control	MOBP	1.03171	0
23	23	Control	AHCYL1	1.2679	0
24	24	Control	PTGDS	0.692262	0
25	25	Control	RPL37A	0.643958	0
26	26	Control	MAP4	0.962724	0
29	29	Control	SLC1A2	0.902612	0
30	30	Control	EEF1A1	0.942933	0
31	31	Control	RPS16	1.03704	0
32	32	Control	RPL18A	1.17511	0
34	34	Control	RPS15	0.866097	0
35	35	Control	RPS19	0.894673	0
36	36	Control	IFITM2	1.2781	0
37	37	Control	CRYAB	0.75754	0
38	38	Control	RPL13A	0.834354	0
39	39	Control	RPL24	0.966968	0
40	40	Control	TTYH1	1.01934	0
43	43	Control	RPL18	0.864354	0
44	44	Control	FTL	0.582146	0
45	45	Control	CIRBP	0.903259	0
46	46	Control	RPS3	0.942878	0
47	47	Control	IFITM3	1.06847	0
48	48	Control	RPL28	0.76573	0
50	50	Control	TUBB2B	1.23214	0
52	52	Control	RPL13	0.761652	0
53	53	Control	HFM1	1.10755	1.31164e-303
54	54	Control	RPL30	0.887091	4.04195e-303
55	55	Control	CLU	0.348288	3.5219e-302
56	56	Control	PHYHIP	0.744841	1.05967e-301
57	57	Control	FAU	0.840895	2.64579e-300
58	58	Control	EDF1	0.864165	1.33564e-299
59	59	Control	SRP14	0.9553	1.14947e-298
61	61	Control	PTK2B	1.07042	5.92868e-297
62	62	Control	PPP2R1A	0.851334	3.55919e-295
63	63	Control	MAP1LC3A	1.05042	8.46917e-293
64	64	Control	TBCB	0.961442	4.02215e-289
67	67	Control	RPS18	0.771327	2.48982e-285
68	68	Control	RPL29	0.991298	5.86896e-284
69	69	Control	APOE	0.758326	6.64266e-284
70	70	Control	RPL37	0.73876	9.43386e-282
71	71	Control	SEPT2	0.957871	1.8234e-279
72	72	Control	SKP1	0.802835	2.74154e-275
74	74	Control	ACTG1	0.730298	5.40197e-274
76	76	Control	RPS14	0.727617	5.46175e-274
77	77	Control	TSC22D4	0.803592	7.66806e-273
78	78	Control	RPL11	0.758119	9.22509e-273
79	79	Control	ITM2C	0.799424	1.11349e-271
80	80	Control	WBP2	0.805974	1.3428e-263
83	83	Control	BCYRN1	0.66843	4.3161e-258
84	84	Control	RPS2	0.957284	1.32001e-256
85	85	Control	RPS10-NUDT3	0.995006	2.83344e-256
86	86	Control	CALM3	0.680188	4.8791e-255
89	89	Control	INF2	1.0033	1.71759e-253
90	90	Control	FSCN1	0.91288	1.96855e-253
91	91	Control	TPT1	0.655976	1.25899e-253
92	92	Control	CST3	0.591092	2.51873e-253
94	94	Control	BCAS1	0.777886	6.83218e-252
95	95	Control	NPTXR	0.977063	2.27144e-251
96	96	Control	PCDHGA1	0.801979	6.87636e-251
97	97	Control	RPLP2	0.587614	1.99579e-250
98	98	Control	MARCKSL1	0.850485	5.66129e-250
99	99	Control	BIN1	0.740366	2.46371e-247
101	101	Control	GDF1	0.972857	1.03359e-245
104	104	Control	ABCA2	0.714407	2.92397e-244
106	106	Control	RPL23A	0.813121	1.4788e-243
108	108	Control	RPS9	0.693704	2.23152e-239
109	109	Control	RGS4	0.880416	1.20332e-238
110	110	Control	ARHGDIA	0.887534	1.61096e-235
111	111	Control	RPS5	0.919356	6.51044e-235
113	113	Control	RPLP1	0.598859	6.63449e-233
114	114	Control	ARF1	0.879222	2.40237e-232
115	115	Control	CNP	0.638768	9.33162e-229
116	116	Control	RPS8	0.571755	1.45939e-228
117	117	Control	RPL19	0.770548	8.93273e-228
120	120	Control	CALM2	0.547509	1.78913e-227
122	122	Control	RPL32	0.658161	1.44386e-225
123	123	Control	GDI1	0.626228	1.41385e-223
127	127	Control	RPS27A	0.639806	4.22843e-221
129	129	Control	RPL35	0.638588	6.47587e-221
130	130	Control	TMSB4X	0.434843	7.32197e-220
131	131	Control	GSN	0.778738	8.37899e-217
132	132	Control	BSG	0.848273	9.79275e-216
133	133	Control	RPS6	0.613845	1.61819e-213
135	135	Control	NLRP1	0.809945	1.09663e-210
138	138	Control	APC2	0.909722	6.44371e-207
139	139	Control	ELAVL3	0.723687	7.12389e-207
141	141	Control	NRXN3	0.749971	2.34996e-205
142	142	Control	MAL	0.720397	9.74433e-204
143	143	Control	TUBA1B	0.502589	2.14124e-202
144	144	Control	FGFR3	0.945545	1.08826e-201
145	145	Control	AGT	0.866681	2.35342e-201
146	146	Control	ATP6V0E2	0.77444	2.37014e-200
147	147	Control	CHN1	0.615205	3.39419e-200
148	148	Control	DNAJB2	0.723892	9.58441e-199
149	149	Control	RPL10A	0.919728	1.30411e-197
151	151	Control	SGTA	0.862611	2.19568e-197
152	152	Control	TSC22D1	0.639616	3.48111e-197
155	155	Control	RPL38	0.646966	9.69282e-196
156	156	Control	RPL27A	0.622661	3.95759e-194
157	157	Control	RPL26	0.623924	7.81524e-194
161	161	Control	TSPYL2	0.82312	3.279e-190
162	162	Control	ADAP1	0.779458	3.39828e-189
164	164	Control	SYS1-DBNDD2	0.630493	2.89134e-188
165	165	Control	PLP1	0.371257	7.90538e-187
166	166	Control	NDRG1	0.635546	9.51606e-186
167	167	Control	RPL17-C18orf32	0.74771	1.67469e-185
168	168	Control	RPS25	0.751072	2.61077e-185
170	170	Control	RPL21	0.546217	2.8416e-184
171	171	Control	ARPP19	0.605943	5.64847e-184
173	173	Control	ALDOC	0.66585	2.72395e-182
174	174	Control	SV2A	0.770332	1.09546e-178
175	175	Control	RPL6	0.901898	2.44626e-178
176	176	Control	MT2A	0.638189	1.81992e-178
177	177	Control	RBFOX2	0.738846	7.5707e-178
179	179	Control	TAGLN3	0.725893	1.01999e-176
182	182	Control	GRM3	0.792538	2.30674e-172
183	183	Control	KCNMB4	0.751211	4.2573e-172
184	184	Control	HSP90AB1	0.462582	1.05247e-171
185	185	Control	UBA1	0.830365	2.63662e-171
186	186	Control	CDIP1	0.747792	3.6683e-171
187	187	Control	FKBP2	0.791775	4.27482e-171
188	188	Control	NPDC1	0.814362	3.24104e-170
189	189	Control	AC135178.2	0.732219	2.88023e-170
191	191	Control	ABHD12	0.857463	1.40198e-168
192	192	Control	CLDND1	0.571905	3.1044e-168
194	194	Control	RPL35A	0.651458	1.55961e-167
197	197	Control	MLC1	0.862348	1.42877e-165
198	198	Control	STMN1	0.479664	1.03765e-165
199	199	Control	GALNT17	0.830054	3.03548e-165
201	201	Control	SERF2	0.61685	4.29738e-164
204	204	Control	FAM107A	0.599021	1.214e-163
206	206	Control	ACTN4	0.74094	2.18699e-163
207	207	Control	METRN	0.72279	3.79556e-162
209	209	Control	GNAS	0.563847	1.89741e-161
211	211	Control	ABR	0.674035	6.54359e-159
212	212	Control	NDUFA3	0.703623	2.75887e-158
213	213	Control	AC092143.1	0.798109	5.8181e-158
214	214	Control	RPS13	0.715932	1.19511e-157
215	215	Control	RPSA	0.707066	1.31715e-157
216	216	Control	DIRAS1	0.929142	3.51949e-156
217	217	Control	GAS7	0.697096	3.76625e-156
218	218	Control	YWHAZ	0.626605	6.83784e-156
220	220	Control	RPS7	0.784578	5.75253e-155
221	221	Control	SIK3	0.680389	2.1499e-154
223	223	Control	AC091167.2	0.652998	1.13137e-153
226	226	Control	HSP90B1	0.767288	2.43494e-153
227	227	Control	MAPRE3	0.756658	1.07589e-152
228	228	Control	RPL31	0.504493	5.76683e-152
229	229	Control	TPP1	0.827117	7.63836e-151
231	231	Control	BAIAP3	0.742335	2.02831e-150
233	233	Control	RPS23	0.567387	6.5395e-150
236	236	Control	RPS20	0.568216	3.18584e-148
238	238	Control	CLSTN1	0.495032	1.80404e-147
239	239	Control	RPH3A	0.879746	6.84497e-147
241	241	Control	SOX2-OT	0.615534	1.41925e-146
244	244	Control	RPL15	0.563948	1.5242e-144
245	245	Control	CAMKK2	0.807796	7.29259e-144
246	246	Control	HNRNPDL	0.688419	6.29593e-144
247	247	Control	FXYD7	0.725967	8.30859e-144
248	248	Control	ATP5IF1	0.68331	9.5594e-144
250	250	Control	HOPX	1.01293	1.64052e-142
251	251	Control	PCDH9	0.469365	9.83356e-143
253	253	Control	TMBIM6	0.580942	1.83465e-141
254	254	Control	BEX1	0.652399	2.83159e-141
257	257	Control	USP22	0.601426	8.44152e-139
258	258	Control	NAPA	0.774993	1.74856e-138
259	259	Control	S100A13	0.780431	2.47562e-138
264	264	Control	TRMT112	0.797723	8.74326e-138
265	265	Control	ENC1	0.516887	1.84689e-137
266	266	Control	SNRPN	0.520429	2.45237e-136
267	267	Control	NUCKS1	0.524086	1.85351e-135
269	269	Control	VSNL1	0.51301	3.56329e-135
271	271	Control	USP11	0.681994	1.41342e-133
272	272	Control	ADD1	0.599878	3.26555e-133
273	273	Control	SAMD8	0.840945	2.4889e-132
274	274	Control	SPOCK1	0.531722	9.91381e-132
276	276	Control	TUBB4B	0.632711	2.13567e-131
278	278	Control	HPCAL1	0.72107	1.02105e-130
280	280	Control	FAIM2	0.516435	1.48771e-130
281	281	Control	STMN3	0.596817	4.91954e-130
283	283	Control	RPS11	0.554509	9.84995e-130
284	284	Control	NFIC	0.69684	1.37078e-129
285	285	Control	TCEA2	0.852946	2.58169e-129
287	287	Control	ALDH2	0.697547	5.53311e-129
288	288	Control	ARF5	0.68385	8.69113e-129
291	291	Control	PREPL	0.548932	1.92204e-128
293	293	Control	TMA7	0.624675	6.43137e-128
294	294	Control	SOD1	0.574406	6.57081e-128
299	299	Control	HSPB1	0.603928	5.13599e-127
301	301	Control	RTL8C	0.646664	6.20719e-127
302	302	Control	MT-ND3	0.254781	1.21718e-126
305	305	Control	GPR37L1	0.761815	5.36801e-126
307	307	Control	KLC1	0.50807	1.21449e-125
308	308	Control	BEX3	0.555631	1.3748e-125
311	311	Control	UBB	0.436663	4.25531e-125
313	313	Control	ATP1B2	0.66789	8.60451e-125
314	314	Control	PPP2R2B	0.571369	1.09489e-124
315	315	Control	HPCA	1.04439	1.66916e-124
317	317	Control	RPS24	0.500251	2.79556e-124
318	318	Control	NSG2	0.705168	5.55414e-124
320	320	Control	RPL23	0.590636	6.8599e-124
322	322	Control	C1orf61	0.625154	3.14717e-123
323	323	Control	CLIP3	0.635569	3.67659e-123
325	325	Control	GPC1	0.705538	4.31176e-122
327	327	Control	MAST3	0.625899	5.14265e-122
328	328	Control	SEPT5	0.554448	4.94467e-122
329	329	Control	WNK1	0.568188	5.11158e-122
331	331	Control	SOD2	0.665026	8.36114e-122
333	333	Control	ARPC4	0.770331	1.79219e-121
334	334	Control	RPL34	0.412249	6.71731e-121
335	335	Control	TOMM7	0.575328	3.68493e-120
337	337	Control	ATP1A3	0.590107	4.24363e-120
338	338	Control	MEG3	0.518355	5.47831e-120
340	340	Control	SIRPA	0.596071	5.8512e-120
342	342	Control	CCDC92	0.722708	7.72539e-120
343	343	Control	PCSK1N	0.54344	8.82664e-120
347	347	Control	BEX2	0.684882	1.96378e-118
350	350	Control	CNTN2	0.576691	4.07029e-118
353	353	Control	RPL22	0.669816	3.88758e-117
354	354	Control	SYT11	0.56069	2.01256e-116
355	355	Control	RPS17	0.534251	2.33094e-116
358	358	Control	SRCIN1	0.679245	8.70932e-116
361	361	Control	YWHAE	0.499718	3.12931e-115
363	363	Control	OSBPL1A	0.700973	9.25971e-115
365	365	Control	THY1	0.495693	1.68963e-113
366	366	Control	STX1A	0.778975	2.22556e-113
368	368	Control	MCF2L	0.734886	5.63369e-112
369	369	Control	CALY	0.578272	4.94931e-112
372	372	Control	PCBP1	0.597432	9.78044e-112
373	373	Control	AP2M1	0.568721	1.09133e-111
375	375	Control	ANKS1B	0.487694	3.86833e-111
382	382	Control	ZEB2	0.602085	3.48644e-110
383	383	Control	FXYD6	0.522697	1.00767e-109
384	384	Control	GAP43	0.619089	1.20076e-109
388	388	Control	EIF4A2	0.471869	2.35359e-109
389	389	Control	NAT14	0.766846	5.49788e-109
390	390	Control	ATP5MC2	0.618482	8.93788e-109
393	393	Control	RPL7A	0.556693	2.11562e-108
395	395	Control	DPP6	0.598572	5.92242e-108
398	398	Control	RPS28	0.459522	1.22299e-107
401	401	Control	NCALD	0.697852	9.102e-107
404	404	Control	DGCR2	0.675923	5.5636e-106
405	405	Control	FIS1	0.555202	6.12385e-106
407	407	Control	RPL36	0.424379	1.12202e-105
409	409	Control	POLR2L	0.680104	2.82958e-105
411	411	Control	SYNPO	0.686624	1.09499e-104
412	412	Control	SPOCK2	0.590783	2.14877e-104
414	414	Control	PTK2	0.574748	1.19577e-103
416	416	Control	ACAP3	0.731118	7.84266e-103
418	418	Control	DPP10	0.510232	2.37779e-102
419	419	Control	CAPNS1	0.544199	3.20931e-102
421	421	Control	PJA2	0.529833	5.94206e-102
422	422	Control	PIP4K2A	0.486138	1.46387e-101
425	425	Control	ARNT2	0.602662	2.07725e-101
430	430	Control	RPS3A	0.590986	1.44225e-100
431	431	Control	YPEL3	0.484877	1.84517e-100
432	432	Control	PAK1	0.687076	2.27802e-100
436	436	Control	HNRNPA1	0.558029	6.63772e-100
437	437	Control	CAP2	0.705601	8.12893e-100
438	438	Control	MTND2P28	0.65723	8.65381e-100
440	440	Control	CEND1	0.523209	1.15243e-99
441	441	Control	BSCL2	0.558079	2.29015e-99
443	443	Control	MADD	0.657252	3.97092e-99
444	444	Control	SCN1B	0.576872	5.47093e-99
445	445	Control	UQCRB	0.511316	5.53231e-99
447	447	Control	RPL5	0.521764	5.93559e-99
450	450	Control	COX7C	0.485583	1.83285e-98
451	451	Control	AC026362.1	0.592493	2.05599e-98
452	452	Control	RAC1	0.470354	2.03813e-98
453	453	Control	C1orf115	0.744017	5.33123e-98
455	455	Control	EEF1B2	0.619679	1.12566e-97
456	456	Control	ADCY2	0.70181	1.45806e-97
457	457	Control	CTXN1	0.695874	2.84475e-97
458	458	Control	RPS4X	0.529582	3.84524e-97
459	459	Control	VXN	0.685192	4.59691e-97
460	460	Control	PTP4A2	0.504575	4.60975e-97
465	465	Control	PLEKHB1	0.447821	1.33808e-96
467	467	Control	PTMA	0.395931	1.67577e-96
468	468	Control	SH3GLB2	0.674893	2.20616e-96
469	469	Control	RPL14	0.638647	3.00567e-96
470	470	Control	TCEAL2	0.651239	3.33688e-96
472	472	Control	GPM6B	0.330145	3.24833e-96
473	473	Control	PHACTR3	0.596306	5.00496e-96
474	474	Control	PACS2	0.537536	6.54506e-96
475	475	Control	SLC6A17	0.735752	9.88548e-96
476	476	Control	RPS6KA2	0.592856	1.26928e-95
477	477	Control	PTPA	0.653386	1.4101e-95
479	479	Control	RHEB	0.757887	5.74682e-95
480	480	Control	METTL26	0.71892	6.37828e-95
482	482	Control	SORBS1	0.602868	2.93153e-94
483	483	Control	CANX	0.52288	3.61284e-94
485	485	Control	FUS	0.659534	5.25823e-94
488	488	Control	UBA52	0.488169	1.11083e-93
489	489	Control	LUC7L	0.70887	1.27568e-93
490	490	Control	SHTN1	0.497654	2.24478e-93
492	492	Control	PREX1	0.535426	2.6217e-93
493	493	Control	IGFBP7	0.696805	1.56038e-92
494	494	Control	RPL3	0.405051	1.47633e-92
495	495	Control	SIRT2	0.517682	1.62676e-92
497	497	Control	MRPL41	0.603772	7.76877e-92
498	498	Control	RPL8	0.424357	1.26495e-91
499	499	Control	PTN	0.739635	1.58194e-91
504	504	Control	NRSN2	0.71818	2.29815e-91
505	505	Control	YWHAQ	0.540484	2.97196e-91
506	506	Control	SLC20A2	0.638203	3.24034e-91
507	507	Control	SCG3	0.627914	9.12422e-91
508	508	Control	NKAIN2	0.587964	1.24232e-90
509	509	Control	TOLLIP	0.568777	1.37103e-90
515	515	Control	VPS28	0.576738	1.6968e-88
516	516	Control	CDK5R1	0.562974	1.94463e-88
517	517	Control	ATP2B2	0.510551	2.03156e-88
518	518	Control	NTM	0.54465	2.23597e-88
519	519	Control	SCN3B	0.643753	2.83293e-88
520	520	Control	PPFIA2	0.68771	4.15606e-88
523	523	Control	MRPS21	0.650732	9.26121e-88
525	525	Control	ENO2	0.388703	3.21279e-87
527	527	Control	ENTPD6	0.638933	8.4064e-87
528	528	Control	ATP6V1E1	0.502574	7.93925e-87
538	538	Control	SLC22A17	0.410788	8.70635e-86
539	539	Control	MZT2B	0.460016	1.55125e-85
540	540	Control	PALM	0.564488	2.09248e-85
541	541	Control	KIF1A	0.415026	1.96599e-85
542	542	Control	SNCB	0.492288	2.75302e-85
543	543	Control	SELENOW	0.371056	3.69182e-85
545	545	Control	FAM131A	0.690836	6.58406e-85
547	547	Control	RPS10	0.428957	8.29045e-85
549	549	Control	NTRK2	0.460119	1.33719e-84
551	551	Control	UBC	0.384481	2.84596e-84
553	553	Control	POLR2I	0.585375	3.44867e-84
556	556	Control	CAMK2N1	0.420538	5.00133e-84
560	560	Control	RUSC2	0.646521	1.51565e-83
563	563	Control	SUB1	0.599291	2.11056e-83
565	565	Control	PFDN2	0.578384	2.12314e-83
567	567	Control	HLA-E	0.623505	1.01146e-82
568	568	Control	TACC1	0.499829	1.01401e-82
569	569	Control	TMEM9	0.659999	1.08953e-82
570	570	Control	ATP5F1D	0.444639	1.69664e-82
571	571	Control	SULT4A1	0.486993	2.41656e-82
572	572	Control	MTCH1	0.424543	2.45186e-82
573	573	Control	SNAP25	0.296421	3.13012e-82
574	574	Control	TERF2IP	0.476454	5.17353e-82
575	575	Control	GUK1	0.515911	5.49843e-82
578	578	Control	ATP6V1B2	0.466766	8.09273e-82
579	579	Control	HSPE1	0.608763	1.23705e-81
580	580	Control	CALM1	0.282082	1.23705e-81
581	581	Control	EIF1AX	0.687175	1.81552e-81
582	582	Control	CABP1	0.4594	3.34673e-81
583	583	Control	PSAP	0.264041	3.17838e-81
590	590	Control	CCDC88A	0.564115	6.38006e-81
591	591	Control	RANGAP1	0.475622	6.90473e-81
593	593	Control	AUP1	0.62892	1.01634e-80
596	596	Control	MAPK8IP1	0.476013	2.94113e-80
597	597	Control	ADD3	0.537501	3.16453e-80
598	598	Control	FAM19A5	0.624687	5.44416e-80
600	600	Control	TMEM59	0.581885	6.03642e-80
601	601	Control	CRIP2	0.583219	7.50733e-80
602	602	Control	SLC9A6	0.646372	8.95785e-80
603	603	Control	DYNLL2	0.431858	1.73631e-79
610	610	Control	BNIP3	0.669524	1.26773e-78
612	612	Control	CLDN5	0.631375	1.57401e-78
614	614	Control	VAMP2	0.382156	3.35616e-78
616	616	Control	RPL4	0.436927	9.59894e-78
618	618	Control	MGST3	0.576759	1.31419e-77
620	620	Control	SLC8A2	0.681512	1.79793e-77
628	628	Control	CLTB	0.536967	2.7848e-76
629	629	Control	ATL1	0.595706	3.83552e-76
630	630	Control	PLEKHB2	0.599707	4.00716e-76
633	633	Control	MTURN	0.365681	5.67129e-76
634	634	Control	SERPINE2	0.636972	6.21854e-76
638	638	Control	UQCRH	0.442384	1.05512e-75
641	641	Control	LY6E	0.612458	2.69664e-75
642	642	Control	ATP6V1F	0.570045	3.48276e-75
647	647	Control	TOM1L2	0.599986	5.8654e-75
648	648	Control	PITPNC1	0.632811	7.75287e-75
650	650	Control	LRPAP1	0.650737	1.22824e-74
651	651	Control	MAP1LC3B	0.529517	1.25069e-74
652	652	Control	PRNP	0.300918	1.23706e-74
658	658	Control	LIMCH1	0.482517	4.30518e-74
661	661	Control	SELENOM	0.524454	6.78397e-74
665	665	Control	GPS1	0.578636	1.03566e-73
670	670	Control	TSPYL4	0.578543	1.37768e-73
675	675	Control	ADGRG1	0.565264	2.76127e-73
677	677	Control	NENF	0.498364	2.86899e-73
679	679	Control	LAMTOR4	0.489216	2.86324e-73
683	683	Control	UBL5	0.454642	6.91548e-73
685	685	Control	RPL12	0.476417	8.09264e-73
686	686	Control	MORF4L1	0.44548	9.02368e-73
692	692	Control	PNKD	0.569322	3.26868e-72
693	693	Control	AC073896.4	0.589146	3.84424e-72
694	694	Control	CLPTM1	0.605649	7.00309e-72
697	697	Control	FAM219A	0.60588	1.10587e-71
698	698	Control	NME1	0.631763	1.2176e-71
702	702	Control	SUGP2	0.576446	2.53768e-71
704	704	Control	APLP2	0.477655	2.89556e-71
708	708	Control	RAB11A	0.562484	1.33255e-70
710	710	Control	COX5B	0.367497	1.67132e-70
712	712	Control	PPP1CB	0.480835	2.29677e-70
713	713	Control	HNRNPC	0.506502	3.08755e-70
716	716	Control	RPL36A	0.501502	5.34239e-70
718	718	Control	LYNX1	0.586913	5.93756e-70
721	721	Control	PRKCA	0.538285	8.88119e-70
723	723	Control	OTUB1	0.539979	1.247e-69
725	725	Control	RPS29	0.40578	1.36322e-69
727	727	Control	EEF1D	0.463289	2.32599e-69
732	732	Control	SPTAN1	0.444432	5.42549e-69
733	733	Control	SCRN1	0.500291	1.34376e-68
736	736	Control	PPP1R1B	0.632037	2.56813e-68
738	738	Control	MAGI2	0.41937	2.59111e-68
740	740	Control	STK25	0.570885	2.99967e-68
742	742	Control	HLA-A	0.475985	3.65916e-68
744	744	Control	KBTBD11	0.575608	3.75858e-68
745	745	Control	GADD45GIP1	0.481759	4.52452e-68
747	747	Control	MRFAP1	0.409415	6.38118e-68
748	748	Control	CPLX1	0.575495	7.14086e-68
749	749	Control	ROGDI	0.533843	7.53753e-68
750	750	Control	GUCY1B1	0.596431	7.91937e-68
751	751	Control	MAZ	0.570895	8.2013e-68
756	756	Control	ACTR1A	0.507609	1.98944e-67
758	758	Control	EIF5	0.551089	2.1516e-67
762	762	Control	SPPL3	0.548188	2.91547e-67
763	763	Control	OLFM1	0.39933	3.02957e-67
765	765	Control	NGEF	0.62144	6.18762e-67
766	766	Control	WDR82	0.519726	6.99023e-67
767	767	Control	COX8A	0.440289	8.56019e-67
768	768	Control	PYGB	0.504839	1.3449e-66
769	769	Control	CDIPT	0.620149	1.48251e-66
770	770	Control	SEC62	0.433723	1.99701e-66
775	775	Control	RPS12	0.296198	5.38886e-66
776	776	Control	COX6B1	0.44631	6.17144e-66
784	784	Control	PARK7	0.476112	3.63931e-65
785	785	Control	CALR	0.5534	4.53287e-65
786	786	Control	GNAI2	0.466412	4.63095e-65
788	788	Control	ADAM11	0.643717	1.01144e-64
791	791	Control	SCD5	0.376753	2.03656e-64
793	793	Control	MORF4L2	0.487127	2.81098e-64
799	799	Control	PKM	0.368703	4.04836e-64
800	800	Control	ACTB	0.281019	4.02581e-64
803	803	Control	LINGO1	0.532734	4.55796e-64
806	806	Control	CHL1	0.508811	7.81571e-64
808	808	Control	RGS7	0.581043	9.74849e-64
809	809	Control	NDUFS7	0.447564	1.431e-63
813	813	Control	DDAH1	0.504174	2.06776e-63
814	814	Control	TSPAN7	0.389131	2.83265e-63
815	815	Control	RNF220	0.391699	4.53826e-63
818	818	Control	NAP1L3	0.58288	5.97178e-63
819	819	Control	DDB1	0.583993	7.50109e-63
820	820	Control	RABL6	0.54417	7.5322e-63
821	821	Control	PTPRF	0.566112	7.68356e-63
822	822	Control	NFASC	0.466801	1.36504e-62
826	826	Control	PFDN5	0.396533	1.90794e-62
829	829	Control	SON	0.470103	3.13636e-62
830	830	Control	AKAP8L	0.558295	4.06847e-62
836	836	Control	SLC1A3	0.392477	1.03376e-61
837	837	Control	MEF2D	0.612636	1.14248e-61
840	840	Control	FBXO44	0.555501	1.64636e-61
843	843	Control	MT1X	0.479058	2.56577e-61
847	847	Control	ID2	0.661434	2.99756e-61
849	849	Control	RAB2A	0.478046	4.064e-61
850	850	Control	MZT2A	0.512084	6.78023e-61
852	852	Control	ARL6IP1	0.409325	9.32601e-61
853	853	Control	RAB11B	0.476457	1.03012e-60
854	854	Control	GALNT9	0.655966	1.09709e-60
857	857	Control	TSPYL1	0.401685	1.43585e-60
860	860	Control	BLCAP	0.469584	3.01864e-60
862	862	Control	ACADVL	0.546977	3.10138e-60
869	869	Control	UNC13A	0.648321	8.9281e-60
870	870	Control	DDX17	0.425338	8.81611e-60
875	875	Control	APBB1	0.416017	1.1471e-59
877	877	Control	DOC2A	0.586931	1.27795e-59
880	880	Control	PDE1A	0.591664	1.38897e-59
883	883	Control	FBXL16	0.452622	2.03703e-59
884	884	Control	TMEM130	0.402087	2.52921e-59
885	885	Control	PPP3CA	0.380942	2.9126e-59
887	887	Control	SUN2	0.369464	4.5524e-59
888	888	Control	GABARAPL2	0.450785	4.71608e-59
889	889	Control	GABARAP	0.380011	5.49189e-59
895	895	Control	DYNLRB1	0.44291	1.13694e-58
896	896	Control	RHBDD2	0.407115	1.204e-58
902	902	Control	CXXC5	0.455451	2.32816e-58
903	903	Control	RAP1GAP	0.493652	2.72589e-58
907	907	Control	CTSB	0.369676	4.02754e-58
908	908	Control	UBE2L3	0.528369	4.82154e-58
913	913	Control	MAGED2	0.53485	9.36951e-58
916	916	Control	ATP6V1G2	0.60519	1.12637e-57
922	922	Control	ELOB	0.389082	2.61352e-57
923	923	Control	PI4KA	0.464066	4.80194e-57
924	924	Control	GNB1	0.390566	5.30904e-57
925	925	Control	DNAJC5	0.458441	5.54054e-57
927	927	Control	EEF1G	0.397639	7.00966e-57
930	930	Control	PAK3	0.615031	1.04279e-56
931	931	Control	IDS	0.292695	1.05443e-56
934	934	Control	TMEM132A	0.582763	2.01316e-56
936	936	Control	TPD52L2	0.554898	2.29494e-56
946	946	Control	LAMP1	0.39099	4.80491e-56
947	947	Control	TXN	0.534728	5.29504e-56
950	950	Control	CAMTA1	0.426282	7.35796e-56
952	952	Control	SIPA1L1	0.499278	9.85412e-56
957	957	Control	PSMD3	0.512862	1.42451e-55
958	958	Control	ADGRB2	0.572169	1.87333e-55
960	960	Control	CCK	0.374061	2.47928e-55
961	961	Control	RNPS1	0.541999	2.5894e-55
963	963	Control	SEZ6L2	0.42244	3.80638e-55
966	966	Control	SPINT2	0.546787	4.87148e-55
967	967	Control	AARS	0.47105	6.25922e-55
971	971	Control	PNMA8B	0.476319	6.78177e-55
979	979	Control	SRI	0.496408	1.01991e-54
980	980	Control	PKD1	0.499765	1.29474e-54
984	984	Control	PSMB1	0.509467	1.83665e-54
990	990	Control	ATN1	0.524446	2.90052e-54
996	996	Control	ARF3	0.384525	3.36169e-54
997	997	Control	CHCHD10	0.49297	3.55389e-54
1003	1003	Control	AURKAIP1	0.441243	9.74433e-54
1008	1008	Control	BAG6	0.511154	1.44369e-53
1012	1012	Control	ARL2	0.4124	3.61571e-53
1013	1013	Control	INPP5F	0.495103	3.93482e-53
1020	1020	Control	DTNA	0.396189	6.0318e-53
1021	1021	Control	HNRNPU	0.431018	7.57203e-53
1022	1022	Control	PLCB1	0.486806	7.66892e-53
1024	1024	Control	CADM3	0.466418	1.14336e-52
1028	1028	Control	MAPK9	0.484851	1.33679e-52
1033	1033	Control	SLC39A10	0.573822	2.1229e-52
1038	1038	Control	TMEM259	0.476484	2.72062e-52
1041	1041	Control	ABCA3	0.455055	3.11811e-52
1047	1047	Control	DTNB	0.525118	4.08952e-52
1048	1048	Control	JPH4	0.618795	4.26413e-52
1050	1050	Control	PRRC2B	0.462606	4.27277e-52
1054	1054	Control	SCOC	0.475053	8.71018e-52
1055	1055	Control	REX1BD	0.520217	9.75663e-52
1062	1062	Control	CAMK2B	0.364533	2.03003e-51
1064	1064	Control	DHX30	0.454784	2.18965e-51
1065	1065	Control	SCN2B	0.497411	2.42915e-51
1066	1066	Control	PPP2CA	0.441326	2.43637e-51
1067	1067	Control	TPD52	0.487484	2.68778e-51
1068	1068	Control	NCAM1	0.32217	2.76554e-51
1069	1069	Control	MAPRE2	0.420489	3.02108e-51
1070	1070	Control	ITPK1	0.371335	3.54495e-51
1072	1072	Control	PTPRD	0.340459	3.79491e-51
1073	1073	Control	SV2B	0.41073	3.85432e-51
1074	1074	Control	HMGB1	0.432571	3.9632e-51
1078	1078	Control	THRA	0.410841	4.28609e-51
1079	1079	Control	CYC1	0.507072	4.51824e-51
1080	1080	Control	NACA	0.381493	4.82532e-51
1081	1081	Control	ATP6V0A1	0.386129	5.1461e-51
1089	1089	Control	RAB3C	0.567601	1.26385e-50
1090	1090	Control	PPP2CB	0.413093	1.39271e-50
1091	1091	Control	NDRG4	0.343244	1.51195e-50
1093	1093	Control	NDUFS3	0.518115	1.64578e-50
1094	1094	Control	SLC12A5	0.456942	1.66621e-50
1096	1096	Control	WASL	0.517554	1.95358e-50
1097	1097	Control	CTIF	0.466704	1.98766e-50
1099	1099	Control	CDK5R2	0.5124	2.08686e-50
1101	1101	Control	SAP18	0.463649	2.62183e-50
1102	1102	Control	LDHA	0.4714	2.65894e-50
1106	1106	Control	DNER	0.391092	3.24455e-50
1110	1110	Control	XRCC6	0.521905	4.57762e-50
1113	1113	Control	IPCEF1	0.577205	4.86862e-50
1115	1115	Control	TMEM59L	0.313752	4.80015e-50
1127	1127	Control	CNTN1	0.375301	1.16113e-49
1132	1132	Control	NDUFA5	0.497944	2.19845e-49
1136	1136	Control	AGBL4	0.618696	3.64576e-49
1137	1137	Control	SQSTM1	0.386073	3.6246e-49
1138	1138	Control	NDUFB8	0.375297	4.60812e-49
1140	1140	Control	PSD	0.429426	5.21863e-49
1142	1142	Control	ACO2	0.423208	5.63401e-49
1148	1148	Control	FBXW7	0.460443	9.91532e-49
1150	1150	Control	HNRNPA3	0.497355	1.3283e-48
1152	1152	Control	NDUFA13	0.323831	1.39961e-48
1154	1154	Control	SLC6A7	0.546045	1.56095e-48
1157	1157	Control	FAM49A	0.519924	1.67202e-48
1166	1166	Control	GHITM	0.439774	3.8481e-48
1175	1175	Control	FAM213A	0.395635	8.29916e-48
1179	1179	Control	KIAA1191	0.510372	9.67618e-48
1181	1181	Control	NAP1L4	0.438482	1.03009e-47
1188	1188	Control	ATP8A1	0.400382	1.41762e-47
1189	1189	Control	SNX3	0.451652	1.4915e-47
1191	1191	Control	TCEAL4	0.477142	1.65933e-47
1201	1201	Control	CCDC144NL-AS1	0.490834	3.11421e-47
1205	1205	Control	ATP1B1	0.278753	3.88635e-47
1213	1213	Control	TNRC6C	0.440493	8.61544e-47
1214	1214	Control	ERI3	0.454707	9.55707e-47
1219	1219	Control	GPR162	0.5377	1.36301e-46
1220	1220	Control	AKAP11	0.484304	1.5456e-46
1227	1227	Control	PRKAR1B	0.362453	2.27574e-46
1228	1228	Control	MT-TL1	0.344185	2.36506e-46
1229	1229	Control	ZER1	0.455911	2.5681e-46
1232	1232	Control	ANK3	0.365677	3.18082e-46
1235	1235	Control	AP1M1	0.498158	4.73049e-46
1236	1236	Control	TUBA1A	0.267732	4.63437e-46
1238	1238	Control	BRWD1	0.516938	4.80418e-46
1241	1241	Control	RPLP0	0.425658	6.06814e-46
1242	1242	Control	STOML1	0.542119	6.30809e-46
1243	1243	Control	ATP5MF	0.428357	7.42396e-46
1244	1244	Control	C4orf3	0.458993	8.60743e-46
1246	1246	Control	NOVA1	0.480693	9.0863e-46
1248	1248	Control	RAB11FIP4	0.385902	9.3107e-46
1250	1250	Control	NUAK1	0.421031	9.72023e-46
1251	1251	Control	TCF4	0.388639	1.19228e-45
1257	1257	Control	DCLK2	0.503955	1.94957e-45
1259	1259	Control	SNCG	0.558823	2.20305e-45
1263	1263	Control	NBL1	0.422522	3.22337e-45
1267	1267	Control	CSNK1E	0.484622	3.76101e-45
1268	1268	Control	CSRNP3	0.476669	3.79279e-45
1272	1272	Control	SRPK2	0.388394	4.90259e-45
1274	1274	Control	ATXN7L3B	0.437384	5.52797e-45
1275	1275	Control	MAPK8IP3	0.407384	5.65051e-45
1276	1276	Control	FMN2	0.489988	6.32605e-45
1279	1279	Control	RAB40B	0.413885	6.5914e-45
1280	1280	Control	PTPRG	0.517802	7.10382e-45
1282	1282	Control	ATP1A2	0.331867	7.10245e-45
1284	1284	Control	TUBB4A	0.306277	7.87461e-45
1285	1285	Control	DOCK4	0.404706	9.04075e-45
1287	1287	Control	SPTBN1	0.290522	9.93674e-45
1288	1288	Control	NCL	0.377514	1.14772e-44
1292	1292	Control	PRDX1	0.340904	1.6504e-44
1299	1299	Control	PTOV1	0.423625	2.64824e-44
1307	1307	Control	CRTC1	0.477033	5.45434e-44
1314	1314	Control	FKBP8	0.38852	8.56413e-44
1316	1316	Control	HNRNPA2B1	0.351111	8.97242e-44
1317	1317	Control	HIGD1A	0.452407	9.09448e-44
1327	1327	Control	TENM2	0.49756	1.58838e-43
1333	1333	Control	GRB2	0.444741	2.55492e-43
1335	1335	Control	TRIM9	0.464574	3.52579e-43
1339	1339	Control	OAZ1	0.297429	4.27712e-43
1340	1340	Control	RBFOX1	0.29802	4.43665e-43
1341	1341	Control	CPLX2	0.364916	4.53002e-43
1342	1342	Control	TUBB2A	0.315042	4.54443e-43
1343	1343	Control	TTC3	0.46371	4.86422e-43
1354	1354	Control	DYNC1LI2	0.363918	8.95011e-43
1357	1357	Control	GLG1	0.400921	9.54787e-43
1362	1362	Control	MIF	0.434539	1.6492e-42
1363	1363	Control	HSPA13	0.481875	1.95007e-42
1375	1375	Control	TIMP3	0.504219	4.14919e-42
1377	1377	Control	AKAP6	0.412441	4.18643e-42
1378	1378	Control	NFE2L1	0.445648	4.32731e-42
1379	1379	Control	NCKAP1	0.403534	4.3945e-42
1380	1380	Control	NAP1L1	0.35509	4.81591e-42
1381	1381	Control	NECAB1	0.312162	5.32093e-42
1391	1391	Control	STXBP1	0.312871	1.10012e-41
1393	1393	Control	SYN1	0.342005	1.28135e-41
1394	1394	Control	UQCR10	0.352284	1.39666e-41
1400	1400	Control	SARAF	0.309959	2.05251e-41
1401	1401	Control	TNK2	0.391394	2.21763e-41
1402	1402	Control	EFHD1	0.316847	2.65455e-41
1403	1403	Control	NEDD8	0.364512	2.68414e-41
1404	1404	Control	SNRNP70	0.40579	2.73747e-41
1410	1410	Control	RIMS3	0.426178	4.59101e-41
1422	1422	Control	PRKACB	0.328403	1.09515e-40
1423	1423	Control	ZFAND5	0.385967	1.21415e-40
1426	1426	Control	CACNA2D1	0.431588	1.75308e-40
1429	1429	Control	BAALC	0.400339	2.08234e-40
1431	1431	Control	COX7B	0.462761	2.3581e-40
1450	1450	Control	ST13	0.392495	8.0587e-40
1474	1474	Control	JMJD1C	0.435258	2.13467e-39
1475	1475	Control	OGDH	0.468023	2.13852e-39
1477	1477	Control	VDAC3	0.482635	2.55407e-39
1484	1484	Control	PLEKHM2	0.482814	3.98483e-39
1490	1490	Control	MYL6	0.304893	5.78035e-39
1492	1492	Control	RUNDC3A	0.352148	6.34949e-39
1494	1494	Control	SPCS1	0.419215	6.77154e-39
1496	1496	Control	EIF1	0.257721	7.37929e-39
1499	1499	Control	CDC42BPA	0.383206	8.34302e-39
1504	1504	Control	GNB2	0.412626	1.00755e-38
1510	1510	Control	APOD	0.273928	1.08441e-38
1512	1512	Control	BMPR2	0.470343	1.14489e-38
1513	1513	Control	HAGH	0.447634	1.31973e-38
1516	1516	Control	CYFIP2	0.364632	1.43979e-38
1520	1520	Control	NF1	0.419675	1.88678e-38
1522	1522	Control	NAT8L	0.331816	2.19442e-38
1523	1523	Control	NCOR2	0.388712	2.28583e-38
1529	1529	Control	CHD5	0.403549	3.62539e-38
1533	1533	Control	RPL7	0.313826	4.06724e-38
1534	1534	Control	CD99L2	0.366741	4.49065e-38
1535	1535	Control	CCT3	0.437158	5.0086e-38
1537	1537	Control	RPL9	0.270252	5.24168e-38
1542	1542	Control	PICALM	0.354607	6.4518e-38
1544	1544	Control	TTLL7	0.359615	6.92763e-38
1547	1547	Control	APMAP	0.450585	8.61018e-38
1555	1555	Control	PDE2A	0.431752	1.32496e-37
1568	1568	Control	IQSEC1	0.353327	2.338e-37
1574	1574	Control	CLASP2	0.310562	2.74948e-37
1575	1575	Control	KIFC2	0.353912	2.85238e-37
1577	1577	Control	HSBP1	0.39443	3.09842e-37
1579	1579	Control	SYBU	0.489385	3.69608e-37
1588	1588	Control	ST8SIA3	0.452032	5.30618e-37
1589	1589	Control	LRIG1	0.398344	5.4359e-37
1597	1597	Control	FOXP1	0.405188	8.71601e-37
1600	1600	Control	RABGAP1	0.438469	1.00681e-36
1605	1605	Control	ATP2A2	0.333132	1.4648e-36
1606	1606	Control	TMEM30A	0.350314	1.51254e-36
1617	1617	Control	GRM5	0.422005	2.37025e-36
1624	1624	Control	PTPRN	0.369104	2.82062e-36
1626	1626	Control	TAX1BP1	0.407945	3.01944e-36
1629	1629	Control	HK1	0.370837	3.17512e-36
1631	1631	Control	CAPZB	0.440184	4.27589e-36
1636	1636	Control	DLG2	0.278442	5.54326e-36
1637	1637	Control	PCM1	0.414279	5.65297e-36
1638	1638	Control	CYHR1	0.440184	6.43356e-36
1650	1650	Control	MT1E	0.332569	1.25081e-35
1652	1652	Control	CLSTN3	0.474688	1.36816e-35
1653	1653	Control	RBX1	0.341176	1.36816e-35
1655	1655	Control	PSIP1	0.396038	1.45208e-35
1658	1658	Control	PACSIN1	0.416981	1.5698e-35
1667	1667	Control	MINOS1	0.344795	2.2633e-35
1669	1669	Control	NDUFS5	0.30038	2.48327e-35
1672	1672	Control	SLC25A6	0.329044	2.56611e-35
1675	1675	Control	SCYL1	0.448328	2.82617e-35
1676	1676	Control	PLEKHA5	0.448904	3.34685e-35
1678	1678	Control	OIP5-AS1	0.315524	3.79407e-35
1685	1685	Control	PRRT2	0.415866	4.27817e-35
1686	1686	Control	PDXK	0.351536	4.90069e-35
1690	1690	Control	ITPKB	0.334436	5.42343e-35
1695	1695	Control	NDUFA2	0.401625	6.02691e-35
1699	1699	Control	SNCA	0.37803	6.71679e-35
1701	1701	Control	NRN1	0.574508	7.23346e-35
1703	1703	Control	SPIN1	0.426811	7.30558e-35
1704	1704	Control	MEF2C	0.342855	7.50279e-35
1712	1712	Control	LGI3	0.298174	9.41163e-35
1717	1717	Control	PDE4B	0.344805	1.42014e-34
1727	1727	Control	RACK1	0.330116	1.86259e-34
1728	1728	Control	NTRK3	0.44844	1.95867e-34
1729	1729	Control	PRPF8	0.43887	1.99268e-34
1733	1733	Control	NDFIP1	0.286285	2.17257e-34
1734	1734	Control	HINT1	0.31914	2.50375e-34
1741	1741	Control	C9orf78	0.43496	2.94578e-34
1745	1745	Control	CLTC	0.333595	3.47321e-34
1750	1750	Control	TYRO3	0.392638	4.09813e-34
1753	1753	Control	KALRN	0.347383	5.58706e-34
1766	1766	Control	CACNA1A	0.420705	8.33771e-34
1776	1776	Control	PIP4K2B	0.372951	1.11184e-33
1777	1777	Control	CCND3	0.40636	1.27464e-33
1783	1783	Control	DYNC1I1	0.41249	1.6551e-33
1785	1785	Control	SEPT3	0.362702	1.80531e-33
1786	1786	Control	ATP6V1D	0.449239	1.95568e-33
1794	1794	Control	PKP4	0.339135	2.45719e-33
1803	1803	Control	HERC1	0.396376	3.2561e-33
1804	1804	Control	UBXN6	0.373393	3.25917e-33
1811	1811	Control	UBE2B	0.43825	3.83954e-33
1818	1818	Control	DCLK1	0.355317	5.34423e-33
1819	1819	Control	GIT1	0.370099	5.54995e-33
1831	1831	Control	BCAS3	0.399948	7.08018e-33
1840	1840	Control	GABRD	0.440674	1.03842e-32
1845	1845	Control	KCNB1	0.450884	1.2367e-32
1846	1846	Control	PLD3	0.29056	1.30708e-32
1849	1849	Control	CRMP1	0.452715	1.34883e-32
1854	1854	Control	R3HDM1	0.395025	1.51958e-32
1856	1856	Control	MARK3	0.403662	1.53272e-32
1858	1858	Control	PDZD4	0.356062	1.6972e-32
1860	1860	Control	MRFAP1L1	0.419932	1.86366e-32
1864	1864	Control	CAMTA2	0.411871	2.24897e-32
1867	1867	Control	JUND	0.296295	2.47929e-32
1869	1869	Control	MYL12B	0.428674	2.82508e-32
1870	1870	Control	C14orf132	0.431788	2.83821e-32
1874	1874	Control	MAP2K2	0.374356	3.13773e-32
1884	1884	Control	BCAP31	0.373904	4.50733e-32
1889	1889	Control	BSN	0.376146	5.3005e-32
1893	1893	Control	MACF1	0.322594	6.35467e-32
1910	1910	Control	HNRNPK	0.315153	1.08593e-31
1916	1916	Control	LDB2	0.435466	1.27385e-31
1918	1918	Control	RUFY3	0.337073	1.30065e-31
1924	1924	Control	ASPH	0.424423	1.65832e-31
1934	1934	Control	ATP5MD	0.293234	2.14408e-31
1935	1935	Control	ABI2	0.367356	2.19264e-31
1937	1937	Control	ABAT	0.429809	2.20502e-31
1945	1945	Control	SCARB2	0.336818	2.36053e-31
1948	1948	Control	H2AFY	0.400809	2.7277e-31
1949	1949	Control	NPAS3	0.318878	2.77072e-31
1950	1950	Control	KIF5C	0.284152	2.84997e-31
1960	1960	Control	GNAQ	0.325781	4.13263e-31
1972	1972	Control	SNU13	0.318386	6.72313e-31
1975	1975	Control	DDX6	0.390604	6.85433e-31
1991	1991	Control	RHOA	0.308977	9.02449e-31
1994	1994	Control	CDC42	0.352559	9.61766e-31
1998	1998	Control	NDUFC2	0.373328	1.01286e-30

### Sheet: WM_Control_vs_Severe
Unnamed: 0	index	Group_key	Gene_name	Value	P_adjusted
0	0	Control	SNAP25	3.7294	0
1	1	Control	ENC1	4.66965	0
2	2	Control	STMN1	3.62307	0
3	3	Control	CALM2	3.19939	0
4	4	Control	UCHL1	3.56686	0
5	5	Control	RPS26	4.37609	0
6	6	Control	VSNL1	3.53415	0
7	7	Control	TMSB4X	2.54073	0
9	9	Control	ENO2	2.94295	0
10	10	Control	TMSB10	2.72327	0
11	11	Control	TUBB2A	3.56373	0
12	12	Control	CALM3	2.92265	0
13	13	Control	PEBP1	2.4823	0
14	14	Control	CHN1	2.90853	0
15	15	Control	TUBA1B	2.55185	0
16	16	Control	CALM1	2.41918	0
17	17	Control	PRNP	2.54321	0
18	18	Control	CRYAB	2.66347	0
19	19	Control	CCK	3.5502	0
20	20	Control	DYNLL1	3.02108	0
21	21	Control	PPIA	3.00575	0
22	22	Control	BEX1	4.00088	0
23	23	Control	MAG	3.08286	0
24	24	Control	ATP6V1B2	3.67624	0
25	25	Control	BEX3	3.26267	0
26	26	Control	ACTB	2.42363	0
27	27	Control	S100B	2.72898	0
28	28	Control	STMN2	3.19597	0
29	29	Control	YWHAG	2.6017	0
30	30	Control	UBB	2.53367	0
31	31	Control	STMN4	3.00729	0
32	32	Control	GDI1	2.62934	0
33	33	Control	RGS4	4.00354	0
34	34	Control	EIF4A2	2.83721	0
35	35	Control	FXYD6	3.24337	0
36	36	Control	COX5B	2.74667	0
37	37	Control	UBC	2.61578	0
38	38	Control	SLC22A17	2.78359	0
39	39	Control	TAGLN3	3.60127	0
40	40	Control	AP000350.4	2.77368	0
41	41	Control	CLSTN1	2.50358	0
42	42	Control	GNAS	2.62208	0
43	43	Control	PCSK1N	3.09928	0
44	44	Control	IDS	2.4344	0
45	45	Control	THY1	2.79455	0
46	46	Control	ATP1B1	2.51312	0
47	47	Control	YWHAH	3.02367	0
48	48	Control	OLFM1	2.90334	0
49	49	Control	YWHAZ	2.99232	0
50	50	Control	SKP1	2.74309	0
51	51	Control	PREPL	2.83871	0
52	52	Control	SERINC1	2.50386	0
53	53	Control	PLP1	1.68432	0
54	54	Control	PPP2R1A	2.77005	0
55	55	Control	SYS1-DBNDD2	2.53307	0
56	56	Control	UQCRH	3.02373	0
57	57	Control	SOD1	2.87563	0
58	58	Control	AC091167.2	3.0199	0
59	59	Control	PTGDS	1.90715	0
60	60	Control	ATP5IF1	3.4276	0
61	61	Control	PSAP	1.97428	0
62	62	Control	FTH1	1.85021	0
63	63	Control	PHYHIP	2.32531	0
64	64	Control	TSPAN7	2.76939	0
65	65	Control	NPTN	3.00978	0
66	66	Control	C4orf48	2.81406	0
67	67	Control	CALY	3.23694	0
68	68	Control	COX6C	2.96163	0
69	69	Control	ATP5MD	3.08543	0
70	70	Control	AC093512.2	2.22458	0
71	71	Control	SULT4A1	3.14432	0
72	72	Control	CKB	1.95514	0
73	73	Control	ACTG1	2.34613	0
74	74	Control	EDF1	2.63692	0
75	75	Control	TF	2.57153	0
76	76	Control	RTN1	2.45433	0
77	77	Control	UBL5	2.95951	0
78	78	Control	NSF	3.33056	0
79	79	Control	NDUFS5	2.79427	0
80	80	Control	MARCKSL1	2.75473	0
81	81	Control	ATP1A3	2.9794	0
82	82	Control	APLP1	2.28678	0
83	83	Control	LY6H	2.79009	0
84	84	Control	SLCO5A1	2.50515	0
85	85	Control	TMEM59L	2.36394	0
86	86	Control	SERPINI1	3.01482	0
87	87	Control	RAB6B	2.68668	0
88	88	Control	RPL3	2.25897	0
89	89	Control	ELOB	2.74649	0
90	90	Control	CLDND1	2.21315	0
91	91	Control	ATP6V1E1	2.89927	0
92	92	Control	GAPDH	1.8003	0
93	93	Control	FAIM2	2.29931	0
94	94	Control	ATP5F1D	2.54295	0
95	95	Control	SRP14	2.74761	0
96	96	Control	TBCB	2.83864	0
97	97	Control	CDK5R1	3.40103	0
98	98	Control	DHFR	3.26426	0
99	99	Control	NDRG4	2.49875	0
100	100	Control	SV2A	2.99934	0
101	101	Control	DKK3	2.30334	0
102	102	Control	SNCB	2.75566	0
103	103	Control	TUBB4A	2.28308	0
104	104	Control	COX4I1	2.45976	0
105	105	Control	SNRPN	2.20055	0
106	106	Control	ARL6IP1	2.63946	0
107	107	Control	ARPP19	2.17814	0
108	108	Control	COX7C	2.40324	0
109	109	Control	ATP5F1E	2.40847	0
110	110	Control	BSCL2	2.89046	0
111	111	Control	BEX2	3.46526	0
112	112	Control	COX6B1	2.83424	0
113	113	Control	YPEL3	2.35315	0
114	114	Control	CNP	1.98731	0
115	115	Control	MAL	2.38252	0
116	116	Control	HINT1	2.82792	0
117	117	Control	ATP5MPL	2.71319	0
118	118	Control	SERF2	2.235	0
119	119	Control	PNMA2	3.3754	0
120	120	Control	TMA7	2.65627	0
121	121	Control	SCG5	3.13689	0
122	122	Control	NDUFA3	2.67977	0
123	123	Control	NLRP1	2.63881	0
124	124	Control	RTN4	1.96929	0
125	125	Control	NDUFA13	2.21887	0
126	126	Control	FSCN1	2.6453	0
127	127	Control	NECAB1	2.26793	0
128	128	Control	WBP2	2.24654	0
129	129	Control	SELENOW	1.92068	0
130	130	Control	GAP43	2.84317	0
131	131	Control	BAIAP3	2.99202	0
132	132	Control	ATP6V0E2	2.55753	0
133	133	Control	MZT2B	2.31894	0
134	134	Control	ATP5ME	2.016	0
135	135	Control	UQCRQ	2.61269	0
136	136	Control	GADD45GIP1	2.85791	0
137	137	Control	TPPP	2.02796	0
138	138	Control	NCDN	1.95713	0
139	139	Control	RPS14	1.98683	0
141	141	Control	COX8A	2.51252	0
142	142	Control	H3F3B	2.20657	0
143	143	Control	PTK2B	2.81798	0
144	144	Control	CEND1	2.39494	0
145	145	Control	CHGA	2.65564	0
146	146	Control	STMN3	2.37411	0
147	147	Control	PGRMC1	2.84859	0
148	148	Control	RPL24	2.18876	0
149	149	Control	COPS9	2.33495	0
150	150	Control	ITM2B	2.01268	0
151	151	Control	ATP1A1	2.39156	0
152	152	Control	CABP1	2.31332	0
153	153	Control	CAMK2N1	2.06233	0
154	154	Control	AC092143.1	3.06139	0
155	155	Control	FAU	2.09435	0
156	156	Control	TUBA1A	1.78773	0
157	157	Control	BEX4	2.76836	0
158	158	Control	TMEM130	2.38764	0
159	159	Control	NEFL	2.45732	0
160	160	Control	NDUFB1	2.71476	0
161	161	Control	PTMA	1.85151	0
162	162	Control	TSPYL2	2.66256	0
163	163	Control	APOD	1.94842	0
164	164	Control	FXYD7	2.77252	0
166	166	Control	MT1X	2.78269	0
167	167	Control	PJA2	2.26801	0
168	168	Control	AP2M1	2.32567	0
169	169	Control	UQCR10	2.44211	0
170	170	Control	APP	1.77974	0
171	171	Control	COX7A2	2.47199	0
172	172	Control	USP22	2.15652	0
173	173	Control	MDH1	2.9394	0
174	174	Control	NDFIP1	2.12102	0
175	175	Control	MLLT11	3.00191	0
176	176	Control	ARF3	2.26893	0
177	177	Control	B4GAT1	2.19315	0
178	178	Control	SYT4	3.22105	0
179	179	Control	SLC12A5	3.12007	0
180	180	Control	NORAD	1.86874	0
181	181	Control	RNASEK	2.36965	0
182	182	Control	HSP90AB1	1.58425	0
183	183	Control	RPS18	1.87411	0
184	184	Control	SYT1	1.71874	0
185	185	Control	LGI3	2.18154	0
186	186	Control	HNRNPDL	2.39121	0
187	187	Control	CIRBP	1.98501	0
188	188	Control	DNER	2.36491	0
189	189	Control	MAP1LC3A	2.49704	0
190	190	Control	PCBP1	2.36813	0
191	191	Control	RPL10	2.01622	0
192	192	Control	ARF1	2.35956	0
193	193	Control	ATP5MF	2.9216	0
194	194	Control	TUBB4B	2.29855	0
195	195	Control	MIF	3.27051	0
196	196	Control	RPL37A	1.42727	0
197	197	Control	EIF1	1.75726	0
198	198	Control	NAPB	2.24443	0
199	199	Control	FKBP2	2.48305	0
200	200	Control	SARAF	1.99461	0
201	201	Control	TOLLIP	2.56162	0
202	202	Control	RPS8	1.62843	0
203	203	Control	RAC1	1.92914	0
204	204	Control	RPS15	1.79967	0
205	205	Control	FIS1	2.1988	0
206	206	Control	TSPYL4	3.13531	0
207	207	Control	NPTXR	2.48348	0
208	208	Control	NUCKS1	1.80808	0
209	209	Control	SNU13	2.51078	0
210	210	Control	RBX1	2.48648	0
211	211	Control	SEPT5	1.99707	0
212	212	Control	CLIP3	2.35319	0
213	213	Control	APOE	1.75378	0
214	214	Control	STXBP1	1.99164	0
215	215	Control	FEZ1	1.88974	0
216	216	Control	UBA1	2.63024	0
218	218	Control	RTN3	1.75034	0
219	219	Control	DYNLRB1	2.39861	0
220	220	Control	NDUFB2	2.52646	0
221	221	Control	PKM	1.8538	0
222	222	Control	SYN2	2.15368	0
223	223	Control	MAPRE3	2.47479	0
224	224	Control	MTCH1	1.85396	0
225	225	Control	NDUFB8	2.19699	0
226	226	Control	NEDD8	2.35775	0
227	227	Control	NAP1L3	3.56112	0
228	228	Control	NDUFA1	2.41177	0
229	229	Control	ATP6V1F	2.84963	0
230	230	Control	SYP	2.49326	0
231	231	Control	ATP6V0B	2.06178	0
232	232	Control	ATP5F1B	2.18665	0
233	233	Control	RTL8C	2.26498	0
234	234	Control	MT2A	1.82295	0
235	235	Control	RABAC1	2.35467	0
236	236	Control	PRKACB	2.04439	0
237	237	Control	TMEM30A	2.37443	0
238	238	Control	TRMT112	2.79836	0
239	239	Control	NSG2	2.5833	0
240	240	Control	CLU	0.935278	0
241	241	Control	NDUFA4	2.04663	0
242	242	Control	KLC1	1.74311	0
243	243	Control	INA	3.47913	0
244	244	Control	GABARAPL1	2.37713	0
245	245	Control	TUBA4A	2.55326	0
246	246	Control	BLCAP	2.4613	0
247	247	Control	NDUFB7	2.24997	0
248	248	Control	MOAP1	3.13132	0
249	249	Control	MRFAP1	1.89505	0
250	250	Control	HSPE1	2.79744	0
251	251	Control	EEF1A1	1.72586	0
252	252	Control	SYT11	1.95623	0
253	253	Control	YWHAB	1.85654	0
254	254	Control	RPL35A	1.86827	0
255	255	Control	ARF5	2.33252	0
256	256	Control	TOMM7	1.96441	0
257	257	Control	PRDX5	2.33705	0
258	258	Control	RPL15	1.76221	0
259	259	Control	MT1E	2.14619	0
260	260	Control	SEPT4	1.61282	0
261	261	Control	TERF2IP	1.98554	0
262	262	Control	MORF4L1	1.97241	0
263	263	Control	RPLP2	1.50385	0
264	264	Control	YWHAQ	2.15086	0
265	265	Control	PEG3	2.62232	0
266	266	Control	PCDHGA1	1.81731	0
267	267	Control	PFDN2	2.47773	0
268	268	Control	SYN1	2.01328	0
269	269	Control	PLD3	1.93396	0
271	271	Control	NDUFB4	2.71564	0
272	272	Control	USP11	2.21661	0
273	273	Control	GSN	1.84752	0
276	276	Control	RPLP1	1.49554	0
277	277	Control	SCD	1.59842	0
278	278	Control	ATP5F1A	2.2523	0
279	279	Control	PPP2CA	2.42485	0
280	280	Control	OAZ1	1.67815	0
281	281	Control	SV2B	2.18418	0
282	282	Control	PARK7	2.20002	0
283	283	Control	NAP1L2	3.36716	0
284	284	Control	LAMTOR4	2.14092	0
285	285	Control	AURKAIP1	2.31603	0
287	287	Control	SCN1B	2.1553	0
288	288	Control	DPYSL2	1.45414	0
290	290	Control	POLR2I	2.41629	0
291	291	Control	GABARAP	1.78998	0
292	292	Control	STX1A	2.93672	0
293	293	Control	AC135178.2	1.98958	0
294	294	Control	SLC17A7	1.72724	0
295	295	Control	EID1	2.29709	0
296	296	Control	SCN3B	2.69596	0
297	297	Control	AK5	1.87886	0
298	298	Control	PNMA8A	3.18015	0
299	299	Control	YWHAE	1.66576	0
300	300	Control	RPL4	1.81369	0
302	302	Control	TSC22D4	1.68789	0
303	303	Control	ATP2B2	1.9522	0
304	304	Control	RPL18	1.64946	0
305	305	Control	NDUFC2	2.78987	0
306	306	Control	CAPNS1	1.92756	0
307	307	Control	GPX4	2.0139	0
308	308	Control	BIN1	1.64536	0
309	309	Control	TCEAL2	2.50226	0
311	311	Control	ATP2A2	2.03034	0
312	312	Control	ARHGDIA	1.98485	0
313	313	Control	REEP5	2.16929	0
315	315	Control	RPL26	1.60863	0
316	316	Control	PNMA8B	2.45603	0
317	317	Control	UQCRB	1.79839	0
318	318	Control	RPL5	1.83469	0
319	319	Control	MRPL41	2.28706	0
320	320	Control	VAMP2	1.52624	0
322	322	Control	C1orf115	2.96588	0
323	323	Control	MORF4L2	2.23379	0
324	324	Control	MAP1LC3B	2.2128	0
325	325	Control	TSPYL1	1.80427	0
326	326	Control	DYNLL2	1.69788	0
327	327	Control	LMO3	2.34788	0
329	329	Control	RPL13A	1.51444	0
330	330	Control	LINC00844	1.83876	0
331	331	Control	HPCAL1	2.2412	0
332	332	Control	NME1	3.00247	0
333	333	Control	MATR3	1.99916	0
334	334	Control	GLS	2.29339	0
335	335	Control	CFL1	1.56141	0
336	336	Control	DNM1	1.64765	0
337	337	Control	MAPK9	2.54287	0
338	338	Control	RPS24	1.57374	0
339	339	Control	GHITM	2.3426	0
340	340	Control	GABARAPL2	2.08711	0
341	341	Control	SPARCL1	1.38256	0
343	343	Control	SUB1	2.38723	0
344	344	Control	CUTA	2.31247	0
345	345	Control	NDUFS7	1.96567	0
346	346	Control	PSMB1	2.59371	0
347	347	Control	RAP1GAP	2.35995	0
348	348	Control	PRDX1	1.76032	0
350	350	Control	PRKAR1B	1.83986	0
351	351	Control	SNRPD2	2.30014	0
352	352	Control	ATP5MC2	2.03658	0
353	353	Control	ATP5MC1	2.67974	0
354	354	Control	TOMM20	2.0862	0
355	355	Control	BLOC1S1	2.51258	0
356	356	Control	PRKAR1A	1.9606	0
357	357	Control	SCOC	2.43781	0
358	358	Control	MGST3	2.32576	0
359	359	Control	COX7B	2.86102	0
360	360	Control	ATXN7L3B	2.43865	0
361	361	Control	NAA38	2.17974	0
362	362	Control	PITHD1	2.26575	0
364	364	Control	SEPT7	1.53768	0
365	365	Control	PFN2	2.09139	0
366	366	Control	ARHGDIG	2.48253	0
368	368	Control	CDIP1	1.90493	0
369	369	Control	UQCR11	1.94696	0
370	370	Control	DIRAS1	2.65527	0
371	371	Control	CHL1	2.2768	0
372	372	Control	RPL18A	1.89384	0
373	373	Control	RNF187	1.79179	0
374	374	Control	RPS23	1.53957	0
376	376	Control	CHCHD2	2.10393	0
377	377	Control	TPT1	1.40629	0
378	378	Control	RPL28	1.42889	0
379	379	Control	PHPT1	2.09333	0
380	380	Control	RNF11	2.11165	0
381	381	Control	OTUB1	2.29181	0
382	382	Control	MRPS21	2.45777	0
383	383	Control	SPP1	1.62154	0
384	384	Control	INPP5F	2.47858	0
385	385	Control	CD63	1.71775	0
386	386	Control	RPL6	2.23514	0
387	387	Control	ATP6V1G2	3.22337	0
388	388	Control	VPS28	2.10548	0
389	389	Control	SPOCK2	1.91763	0
390	390	Control	MINOS1	1.99009	0
392	392	Control	VXN	2.44181	0
393	393	Control	MZT2A	2.2948	0
394	394	Control	CLTB	2.10176	0
395	395	Control	AC008763.3	2.49502	0
396	396	Control	SPTAN1	1.78339	0
397	397	Control	TPI1	1.62363	0
398	398	Control	ABCA2	1.46542	0
399	399	Control	CREG2	2.18985	0
402	402	Control	DIRAS2	2.39476	0
403	403	Control	DYNC1H1	1.60813	0
404	404	Control	WASF1	2.46501	0
405	405	Control	SIRPA	1.77178	0
407	407	Control	CPLX2	1.83767	0
408	408	Control	CADM3	2.22841	0
409	409	Control	SEZ6L2	1.89298	0
410	410	Control	TSPAN3	1.71172	0
411	411	Control	NDUFA2	2.43479	0
412	412	Control	APLP2	1.85628	0
414	414	Control	GPS1	2.34762	0
415	415	Control	RPS6	1.38844	0
416	416	Control	TXN	2.53387	0
417	417	Control	ATP6AP2	2.43381	0
420	420	Control	EDIL3	1.47529	0
421	421	Control	ATP5MG	1.9934	0
422	422	Control	REX1BD	2.62184	0
423	423	Control	RPS7	1.99809	0
424	424	Control	CTXN1	2.42274	0
425	425	Control	TUBB	1.75428	0
426	426	Control	SEPT2	1.75355	0
427	427	Control	FBXL16	1.93279	0
428	428	Control	ATP5PF	2.23906	0
429	429	Control	RPL34	1.27468	0
430	430	Control	NDUFB10	2.31094	0
431	431	Control	RPL29	1.8202	0
432	432	Control	NDUFC1	2.68612	0
433	433	Control	RPL17-C18orf32	1.72686	0
435	435	Control	NDUFA11	2.2362	0
437	437	Control	COPRS	2.08804	0
438	438	Control	NAPA	2.11958	0
439	439	Control	RPS28	1.4455	0
440	440	Control	NDUFB9	1.9821	0
441	441	Control	SCD5	1.48657	0
442	442	Control	GPM6B	1.12643	0
443	443	Control	TSC22D1	1.43255	0
444	444	Control	HNRNPK	1.80961	0
445	445	Control	AC026362.1	1.89128	0
446	446	Control	MAGED1	2.02254	0
447	447	Control	RPS9	1.39988	0
449	449	Control	TM2D3	2.84895	0
450	450	Control	CD81	1.26889	0
451	451	Control	DSTN	1.88697	0
452	452	Control	HTRA1	1.66667	0
453	453	Control	APBB1	1.7048	0
454	454	Control	RPL31	1.31095	0
455	455	Control	CAMKK2	2.11187	0
456	456	Control	FLOT1	2.0633	0
457	457	Control	MLF2	2.00828	0
458	458	Control	BNIP3	2.56922	0
460	460	Control	ADAP1	1.72287	0
461	461	Control	SLC9A6	2.3949	0
462	462	Control	CLTC	1.82333	0
464	464	Control	ADD1	1.56957	0
465	465	Control	RPL7A	1.62964	0
466	466	Control	TBR1	2.82438	0
467	467	Control	RPS3	1.53685	0
468	468	Control	COX6A1	1.74043	0
469	469	Control	LDHA	2.18283	0
470	470	Control	MYL6	1.51151	0
471	471	Control	C19orf70	2.39457	0
474	474	Control	B2M	1.47594	0
476	476	Control	RPS19	1.36794	0
477	477	Control	NENF	1.77869	0
478	478	Control	NRSN2	2.46738	0
479	479	Control	RUNDC3A	1.77177	0
480	480	Control	GABRD	2.78232	0
481	481	Control	LYNX1	2.28503	0
482	482	Control	SNCG	3.04609	0
483	483	Control	NDUFS3	2.45064	0
484	484	Control	SH3BGRL3	2.00811	0
485	485	Control	PSMD3	2.2497	0
486	486	Control	FUS	2.13715	0
487	487	Control	SUN2	1.47461	0
488	488	Control	RCAN2	2.011	0
489	489	Control	ATP6AP1	1.73162	0
491	491	Control	BASP1	1.51676	0
492	492	Control	RPS16	1.49269	0
493	493	Control	DHX30	2.00492	0
494	494	Control	PWAR6	2.19872	0
495	495	Control	APMAP	2.48276	0
496	496	Control	DNAJB2	1.49812	0
498	498	Control	RAN	2.42714	0
499	499	Control	RAB11B	1.89329	0
500	500	Control	METTL26	2.32461	0
501	501	Control	RPL8	1.35647	0
502	502	Control	RRAGA	2.38195	0
504	504	Control	CDK5R2	2.39549	0
505	505	Control	OAT	2.32162	0
506	506	Control	GUK1	1.68788	0
507	507	Control	CLDN11	1.48466	0
508	508	Control	RPL27A	1.337	0
509	509	Control	KIF1A	1.34644	0
510	510	Control	DNAJC5	1.86397	0
511	511	Control	ARL6IP5	2.05932	0
512	512	Control	GPM6A	1.18584	0
513	513	Control	NDUFV1	1.79682	0
514	514	Control	RPL13	1.28925	0
515	515	Control	MADD	1.99657	0
516	516	Control	KIFC2	1.79254	0
517	517	Control	AC093525.2	1.32608	0
518	518	Control	TMEM59	1.96467	0
522	522	Control	ATP2B1	1.68725	0
523	523	Control	SCARB2	1.85405	0
524	524	Control	PDP1	2.50695	0
525	525	Control	SEPT3	1.95726	0
528	528	Control	HNRNPA2B1	1.56835	0
529	529	Control	EEF1A2	1.99847	0
530	530	Control	EFHD1	1.45338	0
531	531	Control	GABRA1	2.40702	0
533	533	Control	PGK1	1.83199	0
535	535	Control	SERINC3	1.64548	0
536	536	Control	TCEA2	2.24563	0
537	537	Control	POLR2L	1.95059	0
539	539	Control	LINGO1	2.02391	0
540	540	Control	ABHD12	1.89601	0
541	541	Control	ROMO1	2.14458	0
543	543	Control	PAK1	2.04466	0
545	545	Control	SELENOP	1.50552	0
546	546	Control	NGEF	2.39568	0
547	547	Control	DHCR24	1.64201	0
548	548	Control	GNG3	1.98688	0
549	549	Control	SCG3	1.95069	0
551	551	Control	NDUFB11	2.37555	0
552	552	Control	PREX1	1.58046	0
553	553	Control	RPL19	1.43708	0
554	554	Control	GSTP1	1.74203	0
556	556	Control	NDUFA5	2.21067	0
557	557	Control	ATP5PO	2.28274	0
558	558	Control	CPLX1	2.13772	0
559	559	Control	RNPS1	2.26721	0
560	560	Control	PSMB4	2.19559	0
561	561	Control	SORT1	1.38742	0
563	563	Control	ROGDI	1.93074	0
565	565	Control	NME1-NME2	1.85706	0
566	566	Control	RPL7	1.47933	0
567	567	Control	TMEM160	1.97894	0
568	568	Control	RPL35	1.24354	0
569	569	Control	SCAMP5	1.5314	0
570	570	Control	RPL11	1.28743	0
571	571	Control	FAM131A	2.2728	0
572	572	Control	RHBDD2	1.53004	0
574	574	Control	RPS20	1.33352	0
575	575	Control	SOX2-OT	1.39801	0
576	576	Control	NUAK1	1.85593	0
578	578	Control	MAP2	1.42697	0
579	579	Control	MT3	0.964431	0
580	580	Control	RPL32	1.25011	0
581	581	Control	LAMP2	1.43822	0
582	582	Control	RPS4X	1.50598	0
583	583	Control	ATP5MC3	2.13794	0
587	587	Control	RIMS3	2.00112	0
588	588	Control	FKBP8	1.70736	0
592	592	Control	PTPRN	1.80937	0
594	594	Control	JUND	1.48152	0
595	595	Control	MAP1B	1.16054	0
596	596	Control	RPL14	1.85489	0
597	597	Control	AKAP11	2.13216	0
600	600	Control	CYC1	2.14686	0
601	601	Control	SPOCK1	1.29482	0
603	603	Control	DCTN1	1.57608	0
605	605	Control	MAGED2	2.07088	0
606	606	Control	RPS17	1.3801	0
607	607	Control	CAMKV	1.97062	0
608	608	Control	NPDC1	1.69657	0
609	609	Control	PIN1	1.9236	0
610	610	Control	UQCRC1	1.76556	0
612	612	Control	SUMO2	2.01446	0
613	613	Control	EEF1G	1.48337	0
614	614	Control	PNKD	1.9089	0
615	615	Control	GAS7	1.50295	0
616	616	Control	PLEKHB2	1.97552	0
617	617	Control	MRFAP1L1	2.25799	0
619	619	Control	RPS10-NUDT3	1.65291	0
620	620	Control	RPL30	1.35496	0
621	621	Control	OCIAD1	1.81175	0
624	624	Control	SELENOM	1.70377	0
626	626	Control	HPCA	2.81868	0
627	627	Control	GABRG2	2.16247	0
628	628	Control	QDPR	1.17697	0
629	629	Control	PRPF19	2.14908	0
630	630	Control	SPCS1	1.96676	0
631	631	Control	SLC25A6	1.56242	0
632	632	Control	CHGB	3.42522	0
633	633	Control	ATP8A1	1.63178	0
635	635	Control	ARL8B	1.79785	0
636	636	Control	ST8SIA3	2.25665	0
637	637	Control	RPS27	1.18223	0
638	638	Control	PNMA1	2.24312	0
639	639	Control	TMEM9	2.07124	0
640	640	Control	LRPAP1	2.19238	0
641	641	Control	MAPK8IP1	1.44708	0
642	642	Control	ARNT2	1.63141	0
643	643	Control	ID2	2.58283	0
645	645	Control	CCT8	2.56619	0
646	646	Control	BSN	1.94476	0
647	647	Control	NDUFAB1	2.36699	0
648	648	Control	SNCA	1.83846	0
649	649	Control	AP2S1	1.93272	0
652	652	Control	NDUFS2	1.995	0
653	653	Control	HIGD1A	1.96988	0
654	654	Control	DAZAP2	1.6311	0
655	655	Control	VDAC1	2.2981	0
657	657	Control	CD99L2	1.68211	0
658	658	Control	EIF3K	1.79971	0
659	659	Control	S100A6	1.72014	0
660	660	Control	VDAC3	2.32829	0
662	662	Control	DGCR2	1.78261	0
664	664	Control	G3BP2	1.91394	0
665	665	Control	FHL1	1.79352	0
666	666	Control	PFDN5	1.3634	0
668	668	Control	TMEM259	1.8361	0
670	670	Control	ATP6V0A1	1.47866	0
671	671	Control	SGTA	1.59658	0
673	673	Control	ITM2C	1.26608	0
675	675	Control	DPP7	1.6758	0
676	676	Control	IGSF8	1.84201	0
678	678	Control	DDX17	1.48397	0
679	679	Control	CHCHD10	1.86253	0
680	680	Control	NCKAP1	1.73399	0
681	681	Control	ALDOC	1.29963	0
682	682	Control	WASL	2.10176	0
683	683	Control	CDC42	1.79087	0
685	685	Control	SLC6A7	2.27279	0
686	686	Control	KIAA1191	2.1353	0
687	687	Control	MAST3	1.48825	0
688	688	Control	NDFIP2	2.08026	0
689	689	Control	HNRNPC	1.61776	0
690	690	Control	RAB2A	1.65412	0
691	691	Control	HK1	1.70868	0
692	692	Control	LMO4	1.44944	0
693	693	Control	CYFIP2	1.58835	0
695	695	Control	ZFAND5	1.65203	0
696	696	Control	NACA	1.42834	0
698	698	Control	PRDX2	1.74126	0
699	699	Control	CCT7	2.15184	0
701	701	Control	SUGP2	1.85591	0
702	702	Control	CAP2	1.88515	0
703	703	Control	GDA	2.01834	0
705	705	Control	MAPK1	1.64898	0
706	706	Control	SLC25A4	1.96493	0
709	709	Control	ACTR1A	1.64461	0
711	711	Control	NAT14	1.96471	0
712	712	Control	GPRASP1	2.33809	0
713	713	Control	MAP7D1	1.43694	0
714	714	Control	CAMK2B	1.32702	0
715	715	Control	NCALD	1.77724	0
716	716	Control	SCAND1	1.93531	0
717	717	Control	SPINT2	2.02625	0
719	719	Control	ENTPD6	1.81955	0
720	720	Control	DDX24	1.86144	0
721	721	Control	RAB3C	2.29113	0
722	722	Control	LONRF2	2.18795	0
723	723	Control	KCNMB4	1.44046	0
724	724	Control	RPL38	1.20932	0
726	726	Control	PAFAH1B2	1.63853	0
727	727	Control	SYNPO	1.75088	0
728	728	Control	SELENOH	2.33874	0
730	730	Control	PPP3CA	1.2659	0
731	731	Control	HSBP1	1.74446	0
732	732	Control	GOT2	2.06262	0
733	733	Control	LGALS1	1.63355	0
735	735	Control	CYCS	2.10477	0
737	737	Control	HPCAL4	1.57928	0
740	740	Control	CNBP	1.74716	0
743	743	Control	TTYH1	1.33716	0
744	744	Control	STK25	1.84726	0
745	745	Control	DBI	1.59098	0
747	747	Control	GOT1	2.43889	0
750	750	Control	ISCU	2.06639	0
752	752	Control	GNB1	1.32669	0
754	754	Control	EIF1AX	2.03466	0
755	755	Control	PSMA7	1.75742	0
757	757	Control	AGT	1.4925	0
758	758	Control	SEPT8	1.39648	0
759	759	Control	PCMT1	1.68719	0
761	761	Control	SYNGR3	2.27781	0
765	765	Control	ZNF428	1.96195	0
766	766	Control	FAM49A	2.03632	0
767	767	Control	FBXO44	1.87819	0
768	768	Control	SCRN1	1.53063	0
769	769	Control	WDR82	1.64086	0
770	770	Control	NRGN	1.18591	0
771	771	Control	H2AFY	1.95878	0
772	772	Control	C16orf45	1.6182	0
773	773	Control	PIP4K2B	1.69599	0
778	778	Control	PPP1CB	1.44202	0
780	780	Control	PGM2L1	1.80704	0
783	783	Control	HSPH1	1.73947	0
785	785	Control	LAMP1	1.32042	0
786	786	Control	IQSEC1	1.48502	0
787	787	Control	CHST1	2.11551	0
789	789	Control	RPSA	1.39074	0
790	790	Control	CLTA	1.44693	0
791	791	Control	PSMC3	1.82869	0
792	792	Control	SYT13	2.7249	0
793	793	Control	SLIRP	1.90941	0
794	794	Control	RPL22	1.53299	0
795	795	Control	RPS11	1.21196	0
797	797	Control	CELSR2	1.805	0
800	800	Control	ACADVL	1.81458	0
801	801	Control	C1orf61	1.36001	0
802	802	Control	VPS35	1.87234	0
803	803	Control	RAPGEF5	1.40869	0
806	806	Control	RPS25	1.33749	0
807	807	Control	RPS3A	1.45422	0
809	809	Control	COX7A1	1.97113	0
810	810	Control	RPL37	1.10139	0
812	812	Control	HCFC1R1	1.83611	0
813	813	Control	TPRG1L	1.85085	0
814	814	Control	MTPN	1.71338	0
815	815	Control	TMX4	2.0887	0
816	816	Control	RPL23	1.29138	0
817	817	Control	KIFAP3	1.86848	0
818	818	Control	SLC8A2	1.98915	0
819	819	Control	GPRC5B	1.06015	0
820	820	Control	SH3GLB2	1.70377	0
821	821	Control	PSMC5	1.69296	0
822	822	Control	RETREG2	1.61309	0
825	825	Control	STOML1	2.14807	0
826	826	Control	UBQLN2	2.02883	0
829	829	Control	FEM1B	1.74884	0
832	832	Control	TCEAL4	1.74745	0
834	834	Control	STUB1	1.69671	0
836	836	Control	NDRG1	1.11487	0
837	837	Control	SLC6A17	1.86831	0
838	838	Control	NEFM	1.76896	0
839	839	Control	SCYL1	1.99519	0
840	840	Control	FAM219A	1.78839	0
842	842	Control	PEA15	1.00164	0
843	843	Control	YPEL5	2.00594	0
844	844	Control	LDHB	1.3247	0
847	847	Control	HOPX	2.05042	0
848	848	Control	BCAP31	1.68377	0
852	852	Control	INF2	1.43379	0
853	853	Control	NCAM1	1.10865	0
854	854	Control	GPI	1.19626	0
855	855	Control	SPRYD3	1.77967	0
858	858	Control	HSPA13	1.89784	0
860	860	Control	ZBTB18	1.99232	0
861	861	Control	PPP3CB	1.67132	0
865	865	Control	RPL23A	1.23024	0
867	867	Control	CD47	1.78585	0
872	872	Control	PACSIN1	1.78809	0
874	874	Control	GUCY1B1	1.78357	0
875	875	Control	SUMO3	1.92734	0
876	876	Control	RPS21	1.27554	0
877	877	Control	ATP6V1D	2.03458	0
879	879	Control	NELL2	1.65999	0
882	882	Control	EPHB6	1.76562	0
883	883	Control	MAP2K1	1.82146	0
884	884	Control	PDZD4	1.53705	0
885	885	Control	VAPA	1.58905	0
886	886	Control	SRI	1.62228	0
887	887	Control	ZNF483	1.50945	0
888	888	Control	AUP1	1.70348	0
889	889	Control	LY6E	1.72004	0
891	891	Control	TTC9B	1.99016	0
892	892	Control	HNRNPA1	1.3224	0
893	893	Control	KBTBD11	1.71217	0
894	894	Control	NCL	1.3552	0
895	895	Control	CDIPT	1.87929	0
896	896	Control	GPS2	1.5017	0
898	898	Control	SAMD8	1.72276	0
899	899	Control	RPL10A	1.47833	0
900	900	Control	RPS13	1.3152	0
901	901	Control	BEX5	2.35659	0
908	908	Control	ARPC4	1.6344	0
909	909	Control	TMEM151B	2.09425	0
912	912	Control	DCTN2	1.70171	0
913	913	Control	CST3	0.906006	2.55438e-305
914	914	Control	SNRNP70	1.52597	5.06863e-308
919	919	Control	ENO1	1.11743	6.6518e-305
920	920	Control	ATP6V1A	1.63216	3.35357e-306
921	921	Control	RPH3A	1.67413	5.41687e-306
922	922	Control	GRM3	1.35779	5.38322e-305
923	923	Control	RPL36	0.999429	2.48079e-302
924	924	Control	UBXN6	1.57805	2.4284e-304
926	926	Control	LANCL1	1.57781	3.49181e-304
928	928	Control	SORL1	1.46557	8.3958e-304
930	930	Control	SYNGR1	1.53515	1.62962e-303
931	931	Control	TMSB4XP4	1.25087	8.82601e-303
932	932	Control	CANX	1.23813	1.25851e-302
934	934	Control	RANGAP1	1.22947	2.02208e-302
935	935	Control	ACTR2	1.70966	3.98587e-303
936	936	Control	Z83844.3	1.68777	7.53622e-303
938	938	Control	APOL2	2.05676	1.25987e-302
939	939	Control	CNTN2	1.20014	2.49933e-301
940	940	Control	NPTX1	2.09849	9.4202e-302
942	942	Control	PINK1	1.35237	2.5353e-300
943	943	Control	APC2	1.39654	1.73214e-300
945	945	Control	P4HTM	1.84538	5.01611e-300
947	947	Control	TIMP2	1.31798	9.43533e-299
949	949	Control	GPC1	1.45857	5.1027e-299
952	952	Control	PSMB5	1.75028	1.63075e-298
954	954	Control	RPS27A	1.00518	1.88085e-294
956	956	Control	SNN	1.79965	1.33032e-296
957	957	Control	BAG6	1.67563	2.51613e-296
958	958	Control	PTOV1	1.50263	1.4349e-295
962	962	Control	SQSTM1	1.27945	8.53913e-295
964	964	Control	SCN2B	1.65781	4.73792e-295
971	971	Control	KCTD2	1.72272	2.84237e-294
972	972	Control	DMTN	1.32125	1.13224e-293
974	974	Control	TMBIM6	1.09545	1.63635e-292
976	976	Control	HSPA8	1.80368	8.94125e-294
979	979	Control	ATL1	1.57574	3.76225e-293
980	980	Control	TPD52	1.60169	1.10028e-292
986	986	Control	SYNPR	1.86112	5.80975e-292
989	989	Control	TUFM	1.66722	6.3846e-291
990	990	Control	DOC2A	1.78864	5.62199e-291
991	991	Control	CLCN4	1.70129	1.70583e-290
993	993	Control	CXXC5	1.35473	1.026e-289
994	994	Control	SNAP91	1.6023	1.72248e-289
995	995	Control	AATK	1.32877	1.01332e-288
996	996	Control	HLA-A	1.29619	1.3408e-288
997	997	Control	GPR162	1.91252	4.35722e-289
1000	1000	Control	ALKBH5	1.6474	3.44104e-288
1002	1002	Control	SNX3	1.51472	1.65667e-287
1013	1013	Control	AARS	1.4553	2.83331e-284
1014	1014	Control	CCDC92	1.45537	4.88089e-284
1015	1015	Control	RUSC2	1.60591	3.87648e-284
1016	1016	Control	CCT3	1.66662	1.13082e-283
1021	1021	Control	MYL12B	1.7953	5.89229e-283
1022	1022	Control	RPS2	1.27037	4.18609e-282
1025	1025	Control	SEC62	1.16918	2.47878e-281
1029	1029	Control	ELAVL2	1.94258	5.72369e-282
1032	1032	Control	SMAP2	1.97919	3.12048e-280
1035	1035	Control	NDUFS6	1.62894	5.98975e-279
1038	1038	Control	SOD2	1.31203	3.64198e-278
1039	1039	Control	GDI2	1.4508	3.34975e-277
1040	1040	Control	C12orf57	1.66198	4.34311e-277
1044	1044	Control	CTSB	1.08582	2.75716e-275
1046	1046	Control	MAPRE2	1.30731	1.54959e-275
1051	1051	Control	FAM217B	1.68366	5.95952e-275
1053	1053	Control	PI4KA	1.35681	3.70447e-274
1056	1056	Control	MYL6B	1.91068	1.018e-273
1058	1058	Control	JPH4	2.00617	2.84236e-273
1062	1062	Control	RPS12	0.860707	2.01646e-269
1063	1063	Control	MDH2	1.82595	7.32828e-272
1065	1065	Control	ATXN7L3	1.75237	3.07179e-271
1067	1067	Control	ITPK1	1.14844	1.04018e-269
1069	1069	Control	XRCC6	1.66142	7.25852e-270
1074	1074	Control	ARL2	1.2439	4.16392e-268
1075	1075	Control	KIAA0513	1.72418	4.2894e-268
1080	1080	Control	HLF	1.78866	7.14504e-267
1083	1083	Control	PTMS	1.34143	1.49044e-265
1084	1084	Control	DNAJC6	1.28761	4.09186e-265
1087	1087	Control	RAB11A	1.45901	5.92257e-265
1090	1090	Control	S100A13	1.38589	4.5329e-264
1091	1091	Control	PTPA	1.43466	1.15216e-263
1093	1093	Control	PACS2	1.17314	1.5666e-262
1095	1095	Control	TMEM132A	1.73018	3.91556e-263
1096	1096	Control	GRIA2	1.28381	7.08045e-262
1098	1098	Control	CNTN1	1.14808	2.2014e-261
1100	1100	Control	PHYHIPL	1.45819	3.11889e-261
1103	1103	Control	COX5A	1.8441	5.69281e-261
1106	1106	Control	UBA52	1.08089	1.00551e-259
1108	1108	Control	MAP1A	1.09162	1.31333e-259
1109	1109	Control	RHOA	1.21147	9.74017e-260
1112	1112	Control	RASD1	1.56923	1.61112e-258
1113	1113	Control	RAB3A	1.76765	2.83904e-258
1118	1118	Control	RPL9	0.972788	1.59934e-255
1125	1125	Control	SAP18	1.41326	1.58249e-255
1127	1127	Control	TAX1BP1	1.47724	3.00942e-255
1129	1129	Control	PAFAH1B1	1.24559	1.52914e-254
1130	1130	Control	OIP5-AS1	1.14122	2.76045e-254
1131	1131	Control	TPP1	1.37684	3.60823e-254
1139	1139	Control	RHEB	1.65277	4.67303e-253
1141	1141	Control	AC073896.4	1.48714	6.24173e-253
1146	1146	Control	EIF4G2	1.3378	3.29871e-252
1148	1148	Control	ATP6V1C1	1.78793	4.62319e-252
1151	1151	Control	AMPH	1.66703	9.66891e-252
1152	1152	Control	SLC6A1	1.53262	1.73233e-251
1153	1153	Control	KLHDC3	1.57683	2.05986e-251
1157	1157	Control	FASN	1.58764	3.79891e-250
1164	1164	Control	PLEKHB1	0.945955	1.00143e-246
1168	1168	Control	NCKIPSD	1.70291	1.18288e-247
1171	1171	Control	NRN1	2.2744	2.33307e-246
1172	1172	Control	C1orf216	2.0009	3.10271e-246
1176	1176	Control	MARCKS	1.40678	2.55771e-245
1178	1178	Control	FAM213A	1.19374	1.20867e-244
1181	1181	Control	CX3CL1	1.8686	1.25858e-244
1184	1184	Control	ABR	1.06463	7.00676e-243
1185	1185	Control	RPLP0	1.30446	2.80528e-243
1187	1187	Control	AC138430.1	2.17129	3.13562e-243
1200	1200	Control	RAB6A	1.27183	3.57318e-240
1202	1202	Control	AES	1.00828	1.03476e-238
1203	1203	Control	WDR47	1.71195	1.68649e-239
1204	1204	Control	RPS5	1.1633	8.91523e-239
1206	1206	Control	CPE	0.872451	7.74143e-237
1207	1207	Control	CLPTM1	1.48987	2.94752e-238
1211	1211	Control	RBFOX2	1.08908	2.06489e-236
1212	1212	Control	PIP4K2A	0.978902	7.31716e-236
1215	1215	Control	SYBU	1.7379	1.44632e-236
1217	1217	Control	RABL6	1.39895	3.28069e-236
1221	1221	Control	RPL36A	1.21995	7.53862e-235
1227	1227	Control	ADGRB2	1.59816	2.13113e-234
1231	1231	Control	SIRT2	1.07847	2.06921e-233
1234	1234	Control	CCDC85B	1.30768	2.14515e-233
1235	1235	Control	AP1M1	1.53879	2.64068e-233
1238	1238	Control	HNRNPU	1.1954	1.18863e-232
1253	1253	Control	ACSL3	1.45182	2.24076e-230
1256	1256	Control	C9orf16	1.49943	8.36027e-230
1262	1262	Control	NUDC	1.31741	5.24279e-228
1263	1263	Control	HNRNPA3	1.46543	4.07616e-228
1266	1266	Control	TNK2	1.2427	3.91023e-227
1271	1271	Control	NDRG3	1.40585	9.95017e-227
1274	1274	Control	KIDINS220	1.45789	1.87389e-226
1277	1277	Control	PYGB	1.23255	1.48456e-225
1278	1278	Control	VCP	1.47191	1.37121e-225
1281	1281	Control	GNB2	1.34609	2.10842e-225
1286	1286	Control	SARS	1.37395	1.97359e-224
1288	1288	Control	HNRNPUL2	1.44478	1.93391e-224
1293	1293	Control	SSU72	1.49556	3.27063e-223
1295	1295	Control	HAGH	1.47115	4.72444e-223
1298	1298	Control	TUBB2B	1.22337	3.877e-222
1299	1299	Control	ATXN10	1.4938	2.89231e-222
1307	1307	Control	RACK1	1.11811	1.30884e-220
1308	1308	Control	ABCA3	1.24868	1.33157e-220
1312	1312	Control	KCNAB2	1.39857	2.09588e-220
1313	1313	Control	GNAI2	1.12198	5.18991e-220
1317	1317	Control	SYNJ1	1.64842	2.19723e-219
1320	1320	Control	CTSF	1.38774	1.01306e-218
1322	1322	Control	GALNT9	1.70443	1.31169e-218
1324	1324	Control	PSMD4	1.3937	3.30065e-218
1332	1332	Control	NAT8L	1.05887	3.5091e-216
1336	1336	Control	COX7A2L	1.48739	2.07087e-216
1337	1337	Control	ITFG1	1.31174	3.05481e-216
1341	1341	Control	EPB41L3	1.36943	5.89738e-216
1346	1346	Control	FBXO2	1.24479	1.70206e-215
1347	1347	Control	ST13	1.22903	2.60623e-215
1348	1348	Control	HSP90B1	1.14939	4.06962e-215
1349	1349	Control	MAZ	1.36467	2.71975e-215
1350	1350	Control	CHD5	1.28661	5.04989e-215
1356	1356	Control	IPCEF1	1.63833	8.9732e-215
1358	1358	Control	KIF3A	1.45633	3.495e-214
1360	1360	Control	CRIP2	1.25298	1.53578e-213
1361	1361	Control	MBOAT7	1.14683	2.30148e-213
1364	1364	Control	NFE2L1	1.36552	4.34904e-213
1367	1367	Control	GABRB2	1.53447	2.07185e-212
1372	1372	Control	PPP1R1B	1.47066	4.22405e-212
1374	1374	Control	EPB41L1	1.26715	8.11443e-212
1376	1376	Control	PRKCZ	1.29526	8.92032e-212
1381	1381	Control	CCDC144NL-AS1	1.38432	1.49243e-211
1382	1382	Control	AHCYL1	0.998651	5.86917e-211
1384	1384	Control	FAM168B	1.31738	7.41082e-211
1392	1392	Control	GPR37L1	1.24695	4.50272e-209
1406	1406	Control	ACAP3	1.3531	1.76419e-207
1407	1407	Control	STX1B	1.67243	1.40039e-207
1409	1409	Control	GRINA	1.21147	3.95956e-207
1423	1423	Control	SERPINE2	1.37904	2.01193e-205
1427	1427	Control	NUDCD3	1.28736	1.61782e-204
1434	1434	Control	CACYBP	1.51561	4.32091e-204
1438	1438	Control	LUC7L	1.35968	2.31744e-203
1442	1442	Control	REEP2	1.39603	6.24952e-203
1450	1450	Control	ELAVL3	0.919723	3.19774e-201
1452	1452	Control	RDH11	1.28721	1.04565e-201
1461	1461	Control	CTSD	0.819242	7.20508e-200
1466	1466	Control	TM9SF2	1.45589	2.24413e-200
1469	1469	Control	SPPL3	1.24053	4.22226e-200
1472	1472	Control	H1FX	1.23681	6.16694e-200
1475	1475	Control	CCM2	1.47575	8.20593e-200
1478	1478	Control	SLC25A3	1.23606	2.69969e-199
1481	1481	Control	ANXA6	1.47618	9.76088e-199
1484	1484	Control	ATP6V0D1	1.26443	4.9257e-198
1492	1492	Control	PPP2CB	1.07685	2.12766e-196
1494	1494	Control	SH3GL2	1.24199	2.26983e-196
1496	1496	Control	TPM3	1.5173	2.92121e-196
1499	1499	Control	HFM1	0.969731	7.67517e-196
1500	1500	Control	DDB1	1.36889	1.09171e-195
1506	1506	Control	ATP6V1H	1.45591	3.52102e-194
1508	1508	Control	PSIP1	1.24271	7.40839e-194
1510	1510	Control	RPL12	1.02063	4.65136e-193
1512	1512	Control	RUFY3	1.10782	1.40053e-192
1514	1514	Control	PTN	1.36607	1.71702e-192
1518	1518	Control	GRB2	1.25525	1.06196e-191
1523	1523	Control	SPIN1	1.36045	1.33591e-191
1529	1529	Control	NDUFA10	1.35064	4.16525e-191
1533	1533	Control	FAM171B	1.48262	1.06116e-190
1549	1549	Control	CA11	1.12269	2.70516e-188
1550	1550	Control	ERI3	1.20941	2.63344e-188
1552	1552	Control	PDE2A	1.3104	3.43296e-188
1553	1553	Control	ATF4	1.19067	4.78249e-188
1556	1556	Control	GOLM1	1.40006	8.38406e-188
1557	1557	Control	FTL	0.565263	1.17285e-186
1559	1559	Control	NAP1L4	1.15869	5.19578e-187
1568	1568	Control	AGAP3	0.978443	2.44176e-185
1569	1569	Control	COPA	1.3521	2.13892e-185
1572	1572	Control	GLUL	0.719149	3.69453e-184
1574	1574	Control	VSTM2L	1.65018	3.95741e-185
1576	1576	Control	RPL21	0.745852	4.03039e-183
1585	1585	Control	TRIM37	1.45442	1.85901e-183
1589	1589	Control	BAALC	1.1239	4.38685e-183
1592	1592	Control	HACD3	1.36678	2.22023e-182
1596	1596	Control	KIAA1549L	1.1929	7.23813e-182
1602	1602	Control	CSRNP3	1.27613	4.54309e-181
1604	1604	Control	KIF5C	0.91809	3.49041e-180
1606	1606	Control	SLC39A10	1.43267	1.38279e-180
1611	1611	Control	DNAJA1	1.26353	5.00955e-180
1612	1612	Control	PFN1	1.07284	7.79406e-180
1619	1619	Control	MEF2D	1.38092	1.32477e-178
1622	1622	Control	ACTN4	0.974856	6.62919e-178
1624	1624	Control	ARHGEF9	1.62633	3.15525e-178
1626	1626	Control	CSRP1	0.795534	3.05649e-177
1631	1631	Control	CALR	1.19918	1.79364e-177
1636	1636	Control	TCF25	1.1874	2.94059e-177
1637	1637	Control	AQP4	0.811296	1.15219e-176
1640	1640	Control	FRRS1L	1.43564	5.17393e-177
1644	1644	Control	CLSTN3	1.44328	7.74965e-177
1647	1647	Control	VPS4A	1.23925	2.74098e-176
1648	1648	Control	RHOB	1.05018	3.57684e-176
1655	1655	Control	UBE2V2	1.37895	9.32236e-176
1658	1658	Control	NEUROD2	1.38298	1.17309e-175
1663	1663	Control	NAP1L1	0.96298	5.47658e-175
1666	1666	Control	FKBP1A	1.22457	5.93275e-175
1674	1674	Control	PTGES3	0.962713	6.66824e-174
1675	1675	Control	STARD7	1.21626	4.20606e-174
1686	1686	Control	UROS	1.38799	5.72379e-173
1689	1689	Control	MEF2C	1.00781	1.32306e-172
1693	1693	Control	EIF5	1.15286	3.9318e-172
1700	1700	Control	RAB40B	1.06714	3.98391e-171
1701	1701	Control	H2AFV	1.1838	3.34696e-171
1706	1706	Control	MARCH6	1.04781	2.45435e-170
1714	1714	Control	DDX6	1.24176	1.38492e-169
1715	1715	Control	CSDE1	1.04045	2.07178e-169
1731	1731	Control	ARHGEF7	1.19052	1.80787e-168
1745	1745	Control	APBA2	1.11728	4.5732e-167
1753	1753	Control	ACOT7	1.1417	1.83832e-166
1754	1754	Control	RPS10	0.814272	7.07772e-166
1758	1758	Control	GPX1	1.20127	4.48589e-166
1765	1765	Control	USF2	1.10957	3.83639e-165
1770	1770	Control	ATP9A	0.94451	1.51188e-164
1771	1771	Control	SRCIN1	1.0266	2.22298e-164
1779	1779	Control	TRIR	1.18349	6.66805e-164
1780	1780	Control	NBL1	1.06266	8.83475e-164
1783	1783	Control	CRMP1	1.37492	7.08253e-164
1784	1784	Control	CYHR1	1.26578	8.83475e-164
1796	1796	Control	SCN2A	1.23217	2.80157e-163
1807	1807	Control	MKL2	1.08095	7.60438e-162
1813	1813	Control	AP2A2	1.21361	4.40404e-161
1819	1819	Control	TRIM2	0.881707	2.85379e-160
1822	1822	Control	CPT1C	1.34535	2.40954e-160
1833	1833	Control	KIF21A	1.22925	2.00724e-159
1835	1835	Control	RNF130	1.00572	4.31957e-159
1838	1838	Control	UBE2L3	1.15197	8.46672e-159
1840	1840	Control	FBXW7	1.08546	3.07534e-158
1842	1842	Control	NISCH	1.15502	4.30671e-158
1850	1850	Control	CNRIP1	1.37818	9.02562e-158
1851	1851	Control	PTP4A2	0.834	2.55231e-157
1858	1858	Control	DNM1L	1.32158	3.7517e-156
1867	1867	Control	EFR3A	1.31647	4.80492e-154
1876	1876	Control	DPP6	0.912701	8.87764e-153
1893	1893	Control	PFKP	1.03003	3.91736e-151
1895	1895	Control	PAK3	1.31498	2.9548e-151
1896	1896	Control	EEF1B2	0.994347	5.20834e-151
1902	1902	Control	PPP3R1	1.27286	7.83225e-151
1905	1905	Control	CSNK1E	1.15922	1.67199e-150
1906	1906	Control	CAMSAP2	1.03787	2.09987e-150
1911	1911	Control	NCOA7	1.1089	3.84245e-150
1921	1921	Control	MEG3	0.754247	7.23852e-149
1925	1925	Control	DDX5	0.976584	9.37748e-149
1929	1929	Control	LRIG1	1.05459	1.72457e-148
1931	1931	Control	EEF2	0.769913	5.14403e-148
1944	1944	Control	HSPA9	1.07769	2.756e-147
1948	1948	Control	THRA	0.91327	4.71558e-147
1957	1957	Control	PICALM	0.918765	3.98022e-146
1971	1971	Control	ADAM11	1.24479	9.61448e-145
1977	1977	Control	GABBR1	0.949341	3.31043e-144
1990	1990	Control	NUDT3	0.802027	8.3891e-143
1995	1995	Control	AKAP8L	1.09432	8.21892e-143

### Sheet: WM_Moderate_vs_Control
Unnamed: 0	index	Group_key	Gene_name	Value	P_adjusted
0	0	Moderate	MT-CO1	0.56792	0
2	2	Moderate	MT-RNR1	0.367927	0
3	3	Moderate	SLC38A2	1.32383	0
5	5	Moderate	MT-CO2	0.32108	0
8	8	Moderate	QDPR	0.731527	0
9	9	Moderate	SPP1	0.799706	4.4911e-305
12	12	Moderate	NEAT1	0.696411	1.46664e-173
16	16	Moderate	AL669831.3	0.615131	1.72926e-128
17	17	Moderate	S100A6	0.623259	1.4432e-116
24	24	Moderate	MT-TT	0.611087	5.60067e-81
25	25	Moderate	CSRP1	0.380745	8.19358e-79
33	33	Moderate	AC093525.2	0.332324	4.82136e-63
35	35	Moderate	NDUFA4	0.391987	3.10052e-62
38	38	Moderate	ERBIN	0.396153	3.3077e-53
42	42	Moderate	SLC44A1	0.326936	1.09243e-48
47	47	Moderate	MT-ND6	0.354865	1.07753e-41
63	63	Moderate	DHCR24	0.270241	4.25492e-27
72	72	Moderate	HLA-B	0.306109	1.24622e-22
73	73	Moderate	PFKP	0.272008	1.71712e-21
78	78	Moderate	PNPLA6	0.299889	2.96733e-20
79	79	Moderate	LANCL1	0.26936	3.10757e-20
97	97	Moderate	COX7A1	0.272869	1.16948e-16
105	105	Moderate	TSC22D3	0.254288	2.75414e-15
116	116	Moderate	NPTX1	0.273489	1.1497e-13

### Sheet: WM_Moderate_vs_Severe
Unnamed: 0	index	Group_key	Gene_name	Value	P_adjusted
0	0	Moderate	SNAP25	3.43298	0
1	1	Moderate	ENC1	4.15276	0
2	2	Moderate	UCHL1	3.40201	0
3	3	Moderate	STMN1	3.14341	0
4	4	Moderate	TMSB10	2.62573	0
5	5	Moderate	CALM2	2.65188	0
6	6	Moderate	VSNL1	3.02114	0
7	7	Moderate	YWHAG	2.54792	0
8	8	Moderate	PEBP1	2.26659	0
9	9	Moderate	TUBB2A	3.24869	0
10	10	Moderate	STMN2	3.0594	0
11	11	Moderate	YWHAH	3.03212	0
12	12	Moderate	DYNLL1	2.79271	0
13	13	Moderate	PPIA	2.77872	0
14	14	Moderate	AP000350.4	2.65419	0
15	15	Moderate	PRNP	2.24229	0
16	16	Moderate	CALM1	2.1371	0
17	17	Moderate	ENO2	2.55424	0
18	18	Moderate	SPP1	2.42124	0
19	19	Moderate	SERINC1	2.45017	0
20	20	Moderate	TF	2.61458	0
21	21	Moderate	CCK	3.17613	0
22	22	Moderate	TMSB4X	2.10589	0
23	23	Moderate	ACTB	2.14261	0
24	24	Moderate	AC093512.2	2.21715	0
25	25	Moderate	ATP6V1B2	3.20948	0
26	26	Moderate	COX6C	2.82182	0
27	27	Moderate	UBC	2.2313	0
28	28	Moderate	COX5B	2.37917	0
29	29	Moderate	RTN1	2.38498	0
30	30	Moderate	NPTN	2.83015	0
31	31	Moderate	ATP1B1	2.23437	0
32	32	Moderate	IDS	2.14171	0
33	33	Moderate	C4orf48	2.62178	0
34	34	Moderate	TUBA1B	2.04926	0
35	35	Moderate	NDUFA4	2.43862	0
36	36	Moderate	SLC22A17	2.3728	0
37	37	Moderate	DKK3	2.3028	0
38	38	Moderate	RAB6B	2.59462	0
39	39	Moderate	UBB	2.09701	0
40	40	Moderate	SERPINI1	2.8875	0
41	41	Moderate	QDPR	1.9085	0
42	42	Moderate	NSF	3.15053	0
43	43	Moderate	BEX3	2.70704	0
44	44	Moderate	BEX1	3.34848	0
45	45	Moderate	RPS26	3.16251	0
46	46	Moderate	EIF4A2	2.36534	0
47	47	Moderate	CHN1	2.29332	0
48	48	Moderate	CKB	1.80222	0
49	49	Moderate	FXYD6	2.72068	0
50	50	Moderate	ATP5MD	2.7922	0
51	51	Moderate	OLFM1	2.50401	0
52	52	Moderate	CALM3	2.24247	0
53	53	Moderate	CRYAB	1.90593	0
54	54	Moderate	LY6H	2.55768	0
55	55	Moderate	CHGA	2.69891	0
56	56	Moderate	PSAP	1.71024	0
57	57	Moderate	UQCRQ	2.59377	0
58	58	Moderate	PCSK1N	2.55584	0
59	59	Moderate	NDUFS5	2.49389	0
60	60	Moderate	ATP5F1E	2.25854	0
61	61	Moderate	UQCRH	2.58135	0
62	62	Moderate	THY1	2.29886	0
63	63	Moderate	NCDN	1.95059	0
64	64	Moderate	PLP1	1.31306	0
65	65	Moderate	CLSTN1	2.00855	0
66	66	Moderate	TPPP	1.98741	0
67	67	Moderate	PNMA2	3.21475	0
68	68	Moderate	NDUFB1	2.71502	0
69	69	Moderate	TSPAN7	2.38026	0
70	70	Moderate	ATP5MPL	2.55433	0
71	71	Moderate	GNAS	2.05824	0
72	72	Moderate	GAPDH	1.59578	0
73	73	Moderate	GDI1	2.00311	0
74	74	Moderate	NEFL	2.42207	0
75	75	Moderate	COPS9	2.25416	0
76	76	Moderate	TMEM59L	2.05019	0
77	77	Moderate	TAGLN3	2.87537	0
78	78	Moderate	COX4I1	2.20897	0
79	79	Moderate	PREPL	2.28978	0
80	80	Moderate	SULT4A1	2.65733	0
81	81	Moderate	UBL5	2.50486	0
82	82	Moderate	SCG5	2.8836	0
83	83	Moderate	ITM2B	1.92843	0
84	84	Moderate	ELOB	2.35741	0
85	85	Moderate	RGS4	3.12312	0
86	86	Moderate	B4GAT1	2.18572	0
87	87	Moderate	BEX4	2.64052	0
88	88	Moderate	SOD1	2.30123	0
89	89	Moderate	TUBB4A	1.9768	0
90	90	Moderate	YWHAZ	2.36572	0
91	91	Moderate	SYT4	3.15633	0
92	92	Moderate	CALY	2.65867	0
93	93	Moderate	S100A6	2.3434	0
94	94	Moderate	HINT1	2.50878	0
95	95	Moderate	ATP5ME	1.84509	0
96	96	Moderate	NDRG4	2.1555	0
97	97	Moderate	ATP1A1	2.22622	0
98	98	Moderate	RTN3	1.78854	0
99	99	Moderate	ATP5IF1	2.74429	0
100	100	Moderate	SYS1-DBNDD2	1.90258	0
101	101	Moderate	MLLT11	2.85835	0
102	102	Moderate	RPL3	1.85392	0
103	103	Moderate	RTN4	1.74233	0
104	104	Moderate	PGRMC1	2.57233	0
105	105	Moderate	APP	1.68255	0
106	106	Moderate	ATP5F1D	2.09831	0
107	107	Moderate	AC091167.2	2.3669	0
108	108	Moderate	ATP6V1E1	2.39669	0
109	109	Moderate	ARL6IP1	2.23013	0
110	110	Moderate	MDH1	2.75192	0
111	111	Moderate	CDK5R1	2.83806	0
112	112	Moderate	COX6B1	2.38793	0
113	113	Moderate	RNF187	1.99031	0
114	114	Moderate	NAPB	2.14056	0
115	115	Moderate	NECAB1	1.95577	0
116	116	Moderate	COX7A2	2.26112	0
117	117	Moderate	AC093525.2	1.6584	0
118	118	Moderate	TUBA4A	2.52313	0
119	119	Moderate	ATP1A3	2.38929	0
120	120	Moderate	NDUFA13	1.89504	0
121	121	Moderate	MOAP1	3.07753	0
122	122	Moderate	NORAD	1.7329	0
123	123	Moderate	FEZ1	1.78899	0
124	124	Moderate	SNCB	2.26337	0
125	125	Moderate	ATP6V0B	1.99559	0
126	126	Moderate	SCD	1.63243	0
127	127	Moderate	TUBA1A	1.52	0
128	128	Moderate	RABAC1	2.26703	0
129	129	Moderate	NAA38	2.28003	0
130	130	Moderate	NDUFB2	2.34846	0
131	131	Moderate	COX7C	1.91766	0
132	132	Moderate	FAIM2	1.78288	0
133	133	Moderate	SYT1	1.55642	0
134	134	Moderate	SKP1	1.94025	0
135	135	Moderate	SLC38A2	1.90469	0
136	136	Moderate	APOD	1.67449	0
137	137	Moderate	CLDND1	1.64124	0
138	138	Moderate	BSCL2	2.33238	0
139	139	Moderate	PRDX5	2.23161	0
140	140	Moderate	YWHAB	1.77391	0
141	141	Moderate	LINC00844	1.86178	0
142	142	Moderate	DHCR24	1.91225	0
143	143	Moderate	GADD45GIP1	2.37616	0
144	144	Moderate	RNASEK	2.09414	0
145	145	Moderate	SELENOW	1.54962	0
146	146	Moderate	YPEL3	1.86827	0
148	148	Moderate	COX8A	2.07223	0
149	149	Moderate	GPX4	1.9803	0
151	151	Moderate	FTH1	1.21731	0
152	152	Moderate	LMO3	2.32657	0
153	153	Moderate	BEX2	2.78038	0
154	154	Moderate	NDFIP1	1.83474	0
155	155	Moderate	LGI3	1.88337	0
156	156	Moderate	TMEM130	1.98556	0
157	157	Moderate	UQCR10	2.08983	0
158	158	Moderate	NDUFA1	2.18842	0
159	159	Moderate	ATP5F1B	1.99485	0
160	160	Moderate	MZT2B	1.85892	0
161	161	Moderate	SNRPN	1.68012	0
162	162	Moderate	PPP2R1A	1.91872	0
163	163	Moderate	EEF1A2	2.20919	0
165	165	Moderate	EIF1	1.49954	0
166	166	Moderate	MAG	1.87849	0
167	167	Moderate	REEP5	2.09266	0
168	168	Moderate	NAP1L2	3.17659	0
169	169	Moderate	MT1X	2.30363	0
170	170	Moderate	SNU13	2.1924	0
171	171	Moderate	SYN2	1.92105	0
172	172	Moderate	SLC17A7	1.6399	0
173	173	Moderate	MIF	2.83597	0
174	174	Moderate	ACTG1	1.61583	0
175	175	Moderate	PHYHIP	1.58047	0
176	176	Moderate	DPYSL2	1.3837	0
177	177	Moderate	STMN4	1.87254	0
178	178	Moderate	NDUFB7	2.01661	0
179	179	Moderate	CABP1	1.85392	0
180	180	Moderate	RBX1	2.1453	0
181	181	Moderate	CAMK2N1	1.64179	0
183	183	Moderate	TMA7	2.03159	0
184	184	Moderate	SLC12A5	2.66313	0
185	185	Moderate	ATP5MF	2.49324	0
186	186	Moderate	ARF3	1.8844	0
187	187	Moderate	SARAF	1.68465	0
188	188	Moderate	GLS	2.19955	0
189	189	Moderate	EID1	2.12646	0
190	190	Moderate	DNER	1.97382	0
191	191	Moderate	GAP43	2.22408	0
192	192	Moderate	SYP	2.19209	0
194	194	Moderate	INA	3.11312	0
195	195	Moderate	SV2A	2.229	0
196	196	Moderate	SELENOP	1.63147	0
198	198	Moderate	ATP5F1A	2.04983	0
199	199	Moderate	PTMA	1.45558	0
200	200	Moderate	CEND1	1.87173	0
201	201	Moderate	PTGDS	1.21489	0
202	202	Moderate	MARCKSL1	1.90424	0
203	203	Moderate	PEG3	2.35349	0
204	204	Moderate	ATP6AP1	1.80388	0
205	205	Moderate	DNM1	1.55665	0
206	206	Moderate	STXBP1	1.67877	0
207	207	Moderate	GABARAPL1	2.08244	0
208	208	Moderate	ARPP19	1.5722	0
209	209	Moderate	EDF1	1.77275	0
210	210	Moderate	CUTA	2.16681	0
211	211	Moderate	NDUFB4	2.39504	0
212	212	Moderate	SERF2	1.61815	0
213	213	Moderate	CFL1	1.45286	0
214	214	Moderate	NEDD8	1.99323	0
215	215	Moderate	UQCR11	1.82624	0
216	216	Moderate	TMEM30A	2.02412	0
217	217	Moderate	NDUFA3	1.97614	0
218	218	Moderate	BAIAP3	2.24969	0
219	219	Moderate	PITHD1	2.11885	0
220	220	Moderate	NDUFB8	1.8217	0
222	222	Moderate	DIRAS2	2.27211	0
223	223	Moderate	STMN3	1.77729	0
224	224	Moderate	PRKACB	1.71599	0
225	225	Moderate	MLF2	1.97617	0
226	226	Moderate	MAL	1.66212	0
227	227	Moderate	DBI	1.79045	0
228	228	Moderate	PNMA8A	2.85208	0
229	229	Moderate	MT1E	1.81362	0
230	230	Moderate	DYNLRB1	1.9557	0
231	231	Moderate	ATP5PF	2.1099	0
232	232	Moderate	CHCHD2	1.92402	0
233	233	Moderate	NDUFB9	1.88779	0
234	234	Moderate	COX7A1	2.244	0
235	235	Moderate	CNP	1.34854	0
236	236	Moderate	PRKAR1A	1.78463	0
237	237	Moderate	PJA2	1.73818	0
238	238	Moderate	SNRPD2	2.07011	0
239	239	Moderate	BLOC1S1	2.25635	0
240	240	Moderate	PLD3	1.6434	0
241	241	Moderate	NAP1L3	2.97824	0
242	242	Moderate	SPARCL1	1.24112	0
243	243	Moderate	PKM	1.4851	0
244	244	Moderate	TSPYL4	2.55677	0
245	245	Moderate	MATR3	1.77079	0
246	246	Moderate	NDUFC2	2.41654	0
247	247	Moderate	AK5	1.60941	0
248	248	Moderate	SEPT7	1.38551	0
249	249	Moderate	AP2M1	1.75695	0
250	250	Moderate	LAMP2	1.46855	0
251	251	Moderate	PFN2	1.86802	0
252	252	Moderate	AC092143.1	2.26328	0
253	253	Moderate	DYNC1H1	1.46654	0
254	254	Moderate	LANCL1	1.84717	0
255	255	Moderate	TBR1	2.69717	0
256	256	Moderate	SYN1	1.67127	0
257	257	Moderate	COPRS	1.94825	0
258	258	Moderate	TBCB	1.8772	0
259	259	Moderate	TPI1	1.45884	0
260	260	Moderate	TOMM20	1.82694	0
261	261	Moderate	B2M	1.39158	0
262	262	Moderate	ATP6V1F	2.27958	0
263	263	Moderate	TUBB	1.59254	0
264	264	Moderate	TOLLIP	1.99284	0
265	265	Moderate	RAC1	1.45879	0
266	266	Moderate	TM2D3	2.65383	0
267	267	Moderate	BLCAP	1.99172	0
268	268	Moderate	OAZ1	1.38072	0
269	269	Moderate	EDIL3	1.33954	0
270	270	Moderate	NDUFA11	2.03419	0
271	271	Moderate	ATP6V0E2	1.78309	0
272	272	Moderate	PHPT1	1.82207	0
273	273	Moderate	SRP14	1.79231	0
274	274	Moderate	ATP6AP2	2.19107	0
275	275	Moderate	UQCRC1	1.78149	0
276	276	Moderate	MTCH1	1.42942	0
277	277	Moderate	NLRP1	1.82886	0
278	278	Moderate	PCBP1	1.7707	0
280	280	Moderate	FXYD7	2.04655	0
281	281	Moderate	ATP5MC1	2.33023	0
282	282	Moderate	ATP5PO	2.20154	0
283	283	Moderate	FIS1	1.6436	0
284	284	Moderate	PPP2CA	1.98352	0
285	285	Moderate	ATP2A2	1.69721	0
286	286	Moderate	ATP5MG	1.77497	0
287	287	Moderate	MRFAP1	1.48563	0
288	288	Moderate	NPTX1	2.37198	0
289	289	Moderate	USP22	1.55509	0
290	290	Moderate	NDUFB10	2.05313	0
291	291	Moderate	WASF1	2.18046	0
292	292	Moderate	NDUFAB1	2.35294	0
293	293	Moderate	AURKAIP1	1.87479	0
294	294	Moderate	SV2B	1.77345	0
295	295	Moderate	G3BP2	1.91911	0
296	296	Moderate	TSPAN3	1.49467	0
297	297	Moderate	BASP1	1.40791	0
298	298	Moderate	PGK1	1.73684	0
299	299	Moderate	NEFM	1.91909	0
300	300	Moderate	HSP90AB1	1.12166	0
301	301	Moderate	AC008763.3	2.15884	0
302	302	Moderate	DSTN	1.69747	0
303	303	Moderate	RNF11	1.80638	0
304	304	Moderate	HSPE1	2.18868	0
305	305	Moderate	ARHGDIG	2.12156	0
306	306	Moderate	CSRP1	1.17628	0
307	307	Moderate	PDP1	2.34485	0
309	309	Moderate	TUBB4B	1.66584	0
310	310	Moderate	MORF4L1	1.52693	0
311	311	Moderate	SLC25A4	1.97141	0
312	312	Moderate	GABARAP	1.40997	0
313	313	Moderate	FSCN1	1.73242	0
315	315	Moderate	COX7B	2.39826	0
316	316	Moderate	CD63	1.44	0
318	318	Moderate	PARK7	1.72391	0
319	319	Moderate	SEPT5	1.44262	0
320	320	Moderate	NUCKS1	1.28399	0
321	321	Moderate	CLIP3	1.71762	0
322	322	Moderate	PNMA8B	1.97971	0
323	323	Moderate	CHGB	3.2889	0
324	324	Moderate	TERF2IP	1.50909	0
325	325	Moderate	CREG2	1.84845	0
326	326	Moderate	PRDX1	1.41942	0
327	327	Moderate	C19orf70	2.11191	0
328	328	Moderate	TSPYL2	1.83944	0
329	329	Moderate	GHITM	1.90283	0
330	330	Moderate	WBP2	1.44057	0
331	331	Moderate	RPS14	1.25921	0
332	332	Moderate	NDUFV1	1.62323	0
333	333	Moderate	HNRNPDL	1.70279	0
335	335	Moderate	MAGED1	1.74496	0
337	337	Moderate	MINOS1	1.64529	0
338	338	Moderate	NDUFC1	2.29888	0
339	339	Moderate	LAMTOR4	1.6517	0
340	340	Moderate	MAPK9	2.05801	0
341	341	Moderate	PRKAR1B	1.4774	0
342	342	Moderate	SYT13	2.73742	0
343	343	Moderate	PFDN2	1.89935	0
345	345	Moderate	NDUFA2	2.03317	0
346	346	Moderate	GABRA1	2.17831	0
347	347	Moderate	ATXN7L3B	2.00126	0
348	348	Moderate	NDUFB11	2.15598	0
349	349	Moderate	MT3	0.907971	0
350	350	Moderate	YWHAQ	1.61037	0
351	351	Moderate	HSPH1	1.75018	0
352	352	Moderate	SORT1	1.26199	0
353	353	Moderate	FLOT1	1.77014	0
355	355	Moderate	COX6A1	1.4974	0
356	356	Moderate	SCOC	1.96275	0
357	357	Moderate	RAB3A	1.98082	0
358	358	Moderate	GABARAPL2	1.63633	0
359	359	Moderate	PSMB1	2.08424	0
360	360	Moderate	PNMA1	2.11735	0
361	361	Moderate	TSPYL1	1.40258	0
362	362	Moderate	RPL4	1.37676	0
363	363	Moderate	HTRA1	1.39551	0
364	364	Moderate	ATP5MC3	1.93846	0
365	365	Moderate	POLR2I	1.83092	0
366	366	Moderate	PWAR6	1.91868	0
367	367	Moderate	MORF4L2	1.74666	0
368	368	Moderate	NME1	2.3707	0
369	369	Moderate	LMO4	1.38246	0
370	370	Moderate	RAP1GAP	1.8663	0
371	371	Moderate	SEPT8	1.3623	0
372	372	Moderate	OCIAD1	1.67021	0
374	374	Moderate	RRAGA	2.07965	0
375	375	Moderate	RTL8C	1.61832	0
376	376	Moderate	KLC1	1.23504	0
377	377	Moderate	NDUFS7	1.51811	0
378	378	Moderate	CLDN11	1.25271	0
379	379	Moderate	APLP1	1.23983	0
380	380	Moderate	SYT11	1.39554	0
381	381	Moderate	FKBP2	1.69128	0
382	382	Moderate	SH3BGRL3	1.7103	0
383	383	Moderate	NSG2	1.87813	0
384	384	Moderate	ROMO1	1.87507	0
385	385	Moderate	SCN3B	2.05221	0
386	386	Moderate	VAMP2	1.14409	0
388	388	Moderate	NRGN	1.15675	0
389	389	Moderate	CPLX2	1.47275	0
390	390	Moderate	HNRNPK	1.49445	0
391	391	Moderate	RPS8	1.05667	0
393	393	Moderate	MAP1LC3B	1.68329	0
394	394	Moderate	ATP6V1A	1.67936	0
395	395	Moderate	TOMM7	1.38908	0
396	396	Moderate	INPP5F	1.98348	0
397	397	Moderate	RETREG2	1.59768	0
398	398	Moderate	GPRC5B	1.05815	0
399	399	Moderate	ATP6V1G2	2.61818	0
400	400	Moderate	GDA	1.88865	0
401	401	Moderate	ARL6IP5	1.75138	0
402	402	Moderate	GOT1	2.31367	0
403	403	Moderate	OAT	1.97676	0
404	404	Moderate	GABRG2	1.961	0
405	405	Moderate	DYNLL2	1.26602	0
406	406	Moderate	PCMT1	1.60207	0
407	407	Moderate	CCT7	1.98634	0
408	408	Moderate	RAN	2.07199	0
409	409	Moderate	GABRD	2.34165	0
410	410	Moderate	MAPRE3	1.71813	0
411	411	Moderate	TRMT112	2.00064	0
412	412	Moderate	ATP2B1	1.43866	0
413	413	Moderate	ATP2B2	1.44165	0
414	414	Moderate	CHL1	1.76798	0
415	415	Moderate	CADM3	1.76199	0
416	416	Moderate	REX1BD	2.10162	0
417	417	Moderate	CLTC	1.48973	0
418	418	Moderate	CHST1	2.01643	0
419	419	Moderate	RCAN2	1.68056	0
420	420	Moderate	EIF3K	1.62516	0
421	421	Moderate	SCN1B	1.57843	0
422	422	Moderate	AP2S1	1.73444	0
423	423	Moderate	MT2A	1.18476	0
425	425	Moderate	SYNPR	1.89864	0
426	426	Moderate	PRPF19	1.91367	0
430	430	Moderate	UBA1	1.79988	0
431	431	Moderate	MZT2A	1.78272	0
432	432	Moderate	ARF5	1.64867	0
435	435	Moderate	FAU	1.25346	0
436	436	Moderate	TXN	1.99915	0
437	437	Moderate	RPL15	1.19826	0
438	438	Moderate	SCAMP5	1.31639	0
439	439	Moderate	SEZ6L2	1.47054	0
440	440	Moderate	TCEAL2	1.85102	0
441	441	Moderate	NME1-NME2	1.58303	0
442	442	Moderate	PSMB4	1.87794	0
443	443	Moderate	CLCN4	1.72305	0
444	444	Moderate	GSTP1	1.458	0
445	445	Moderate	MRPL41	1.68329	0
446	446	Moderate	MYL6	1.20662	0
447	447	Moderate	TMEM160	1.69226	0
448	448	Moderate	SUMO2	1.76554	0
449	449	Moderate	UQCRB	1.28707	0
450	450	Moderate	PTK2B	1.74756	0
451	451	Moderate	RPL5	1.31293	0
454	454	Moderate	SUB1	1.78794	0
456	456	Moderate	GNG3	1.67497	0
457	457	Moderate	CAPNS1	1.38336	0
459	459	Moderate	OTUB1	1.75184	0
460	460	Moderate	SERINC3	1.37192	0
461	461	Moderate	MGST3	1.749	0
462	462	Moderate	DCTN2	1.65961	0
464	464	Moderate	STX1A	2.15775	0
466	466	Moderate	ZNF483	1.46627	5.34252e-306
467	467	Moderate	PSMC5	1.59824	3.18039e-306
468	468	Moderate	C1orf216	2.12175	6.98665e-307
469	469	Moderate	RUNDC3A	1.41962	2.16288e-305
471	471	Moderate	COX5A	1.89544	9.24037e-306
472	472	Moderate	C1orf115	2.22187	8.96849e-306
473	473	Moderate	SCARB2	1.51723	1.86686e-304
474	474	Moderate	Z83844.3	1.66305	1.28133e-304
475	475	Moderate	YWHAE	1.16604	2.088e-301
476	476	Moderate	SPTAN1	1.33896	3.11758e-302
478	478	Moderate	GDI2	1.47211	1.91486e-301
479	479	Moderate	TPRG1L	1.72982	4.86589e-302
481	481	Moderate	CLU	0.58699	9.76904e-295
482	482	Moderate	DDX24	1.67309	4.27518e-300
483	483	Moderate	FBXL16	1.48017	1.99135e-298
484	484	Moderate	FEM1B	1.64803	1.07648e-298
485	485	Moderate	APMAP	2.03217	4.58514e-299
487	487	Moderate	USP11	1.53461	4.22065e-297
489	489	Moderate	MAP2	1.18944	1.86965e-294
490	490	Moderate	SNCG	2.48727	7.13544e-296
493	493	Moderate	SEPT3	1.59456	3.14757e-294
494	494	Moderate	VDAC1	1.99705	8.32547e-295
496	496	Moderate	RPL35A	1.21681	2.97276e-292
497	497	Moderate	PRDX2	1.52859	1.92007e-293
498	498	Moderate	RPS18	1.10279	4.47452e-291
499	499	Moderate	PEA15	0.951904	2.4091e-290
500	500	Moderate	YPEL5	1.88186	3.94923e-293
501	501	Moderate	GPM6A	0.947783	2.14895e-289
502	502	Moderate	ENO1	1.0863	7.19482e-290
503	503	Moderate	PINK1	1.31425	4.93313e-290
504	504	Moderate	KIFC2	1.43863	3.06558e-290
505	505	Moderate	NDFIP2	1.81873	1.49302e-290
507	507	Moderate	DCTN1	1.31293	2.06456e-288
508	508	Moderate	GPS1	1.76898	4.72958e-288
509	509	Moderate	SCD5	1.10981	5.71684e-286
510	510	Moderate	PSMA7	1.55559	2.29794e-287
512	512	Moderate	ARF1	1.48034	7.05965e-287
513	513	Moderate	CLTB	1.56479	1.06142e-286
514	514	Moderate	LDHA	1.71143	5.65249e-287
515	515	Moderate	CCT8	2.21374	3.81388e-287
516	516	Moderate	ISCU	1.85383	1.48194e-286
517	517	Moderate	APLP2	1.37863	7.25717e-285
518	518	Moderate	EFHD1	1.13654	1.22799e-282
520	520	Moderate	MAP1B	0.953423	3.70186e-280
521	521	Moderate	HPCAL4	1.38779	7.94356e-281
523	523	Moderate	NDUFS3	1.93253	8.64254e-281
524	524	Moderate	CAMKV	1.6435	2.33504e-279
525	525	Moderate	CDK5R2	1.88309	2.46069e-279
526	526	Moderate	MRPS21	1.80704	2.88163e-279
527	527	Moderate	APBB1	1.28878	2.18776e-277
528	528	Moderate	CTSD	0.965111	1.95857e-275
529	529	Moderate	RPS24	1.07349	4.99499e-275
530	530	Moderate	VPS28	1.52874	2.38546e-276
532	532	Moderate	SYNGR3	2.01405	1.32914e-276
535	535	Moderate	RPL24	1.22179	3.60957e-274
536	536	Moderate	DHX30	1.55014	2.97081e-275
537	537	Moderate	PIN1	1.58763	5.8921e-275
538	538	Moderate	FHL1	1.51091	2.91772e-273
539	539	Moderate	SUN2	1.10515	1.46198e-271
540	540	Moderate	HLF	1.77974	1.21585e-273
543	543	Moderate	SCAND1	1.65719	4.36741e-271
544	544	Moderate	JUND	1.18523	1.10505e-269
545	545	Moderate	FBXO2	1.35268	3.38993e-270
546	546	Moderate	ATP5MC2	1.4181	1.62731e-269
547	547	Moderate	CELSR2	1.60147	1.42543e-269
548	548	Moderate	RPL7	1.1655	3.7311e-268
549	549	Moderate	DAZAP2	1.34467	1.40376e-268
550	550	Moderate	PSMD3	1.73684	1.39374e-268
551	551	Moderate	DPP7	1.397	7.27169e-268
552	552	Moderate	HNRNPA2B1	1.21724	2.71752e-267
553	553	Moderate	PTMS	1.32973	7.12896e-267
555	555	Moderate	ARL8B	1.48178	2.11448e-266
557	557	Moderate	PFKP	1.30204	2.2214e-265
558	558	Moderate	DMTN	1.24621	5.67272e-265
559	559	Moderate	RAPGEF5	1.23865	7.8168e-265
560	560	Moderate	SLIRP	1.67444	1.07323e-265
561	561	Moderate	MAP7D1	1.20718	5.48242e-264
565	565	Moderate	TTC9B	1.81289	3.42406e-264
567	567	Moderate	VXN	1.75662	2.77284e-262
568	568	Moderate	MAP2K1	1.65607	7.33344e-262
572	572	Moderate	PSMC3	1.58758	9.79701e-258
573	573	Moderate	MRFAP1L1	1.83806	1.0055e-257
575	575	Moderate	RPLP2	0.916238	1.52469e-254
576	576	Moderate	PTPRN	1.44027	1.03369e-256
577	577	Moderate	VAPA	1.42458	1.08525e-255
578	578	Moderate	IGSF8	1.49799	8.81901e-256
580	580	Moderate	GPM6B	0.79629	5.20094e-253
581	581	Moderate	C16orf45	1.3901	9.79874e-255
583	583	Moderate	NDUFS2	1.63111	1.75187e-253
585	585	Moderate	HPCAL1	1.52013	5.57816e-253
586	586	Moderate	SELENOH	1.98332	2.38305e-253
587	587	Moderate	NPTXR	1.50641	3.68198e-251
588	588	Moderate	SPOCK2	1.32685	1.02782e-250
589	589	Moderate	CLTA	1.2356	1.96144e-249
591	591	Moderate	RIMS3	1.57494	1.74688e-249
592	592	Moderate	RAB11B	1.41683	6.1297e-249
594	594	Moderate	RPL37A	0.78331	6.4737e-246
596	596	Moderate	DNAJC5	1.40553	2.21851e-248
597	597	Moderate	BSN	1.56861	1.47981e-248
598	598	Moderate	SLC25A6	1.23338	8.86499e-248
599	599	Moderate	ACOT7	1.32762	9.25436e-248
600	600	Moderate	MAPK1	1.352	2.18665e-247
603	603	Moderate	ZNF428	1.65512	2.58618e-247
604	604	Moderate	NENF	1.28033	3.51337e-246
605	605	Moderate	CPE	0.886104	1.91683e-244
606	606	Moderate	GPS2	1.3281	1.94454e-245
607	607	Moderate	BNIP3	1.8997	4.0194e-246
608	608	Moderate	CYCS	1.75447	1.20166e-245
609	609	Moderate	NELL2	1.46699	4.38532e-245
610	610	Moderate	NDUFA5	1.71273	2.58124e-245
611	611	Moderate	RPL34	0.862434	9.7146e-243
612	612	Moderate	PAFAH1B2	1.34671	4.12326e-243
613	613	Moderate	APOE	0.995458	6.18889e-242
614	614	Moderate	NUAK1	1.4349	4.75529e-243
615	615	Moderate	CTXN1	1.72687	4.06636e-243
616	616	Moderate	ST8SIA3	1.80462	6.97704e-243
617	617	Moderate	LYNX1	1.69812	9.94833e-243
618	618	Moderate	FKBP8	1.31884	4.63308e-242
619	619	Moderate	KIFAP3	1.60649	2.20704e-242
620	620	Moderate	CDC42	1.43831	1.61214e-241
621	621	Moderate	RASD1	1.51017	4.94631e-241
623	623	Moderate	GPI	1.03803	1.60815e-239
624	624	Moderate	ATP6V1C1	1.7221	5.42314e-241
627	627	Moderate	UBQLN2	1.74233	5.58381e-240
628	628	Moderate	LONRF2	1.80995	7.5716e-240
629	629	Moderate	SPCS1	1.54755	2.07004e-239
630	630	Moderate	AC135178.2	1.25736	1.01491e-238
631	631	Moderate	LGALS1	1.33124	6.28877e-239
634	634	Moderate	SNCA	1.46043	8.6318e-239
635	635	Moderate	RPLP1	0.896684	9.18882e-237
636	636	Moderate	RPS28	0.985981	9.86214e-237
637	637	Moderate	GOT2	1.70994	1.99718e-238
639	639	Moderate	SLC9A6	1.74853	4.02799e-238
640	640	Moderate	PHYHIPL	1.37341	3.87334e-237
641	641	Moderate	TMX4	1.77829	1.97868e-237
642	642	Moderate	GPRASP1	1.92258	2.82411e-237
644	644	Moderate	HSPA8	1.5804	6.36503e-236
645	645	Moderate	TMEM151B	1.83523	6.8493e-236
649	649	Moderate	SUMO3	1.66263	3.85944e-234
650	650	Moderate	CD99L2	1.31537	4.03847e-233
651	651	Moderate	AKAP11	1.64786	1.37914e-233
653	653	Moderate	PGM2L1	1.50145	3.47526e-233
654	654	Moderate	STUB1	1.43987	1.57613e-232
656	656	Moderate	MAP1LC3A	1.44661	9.735e-232
657	657	Moderate	MDH2	1.68386	6.58869e-232
658	658	Moderate	S100B	1.07177	9.92757e-231
659	659	Moderate	LINGO1	1.49117	8.49561e-231
660	660	Moderate	RPL26	0.984701	9.52836e-229
661	661	Moderate	RNPS1	1.72521	2.75827e-230
662	662	Moderate	HCFC1R1	1.53619	1.66795e-229
664	664	Moderate	CYC1	1.63978	2.44849e-228
666	666	Moderate	VDAC3	1.84565	1.15289e-227
667	667	Moderate	RPS23	0.972187	5.75662e-226
669	669	Moderate	HK1	1.33785	9.19624e-226
671	671	Moderate	ACTR2	1.49242	1.20682e-225
675	675	Moderate	PSMB5	1.52757	4.48631e-225
676	676	Moderate	AC026362.1	1.29879	1.72131e-224
678	678	Moderate	APOL2	1.8001	1.68841e-224
679	679	Moderate	SIRPA	1.1757	1.51305e-223
680	680	Moderate	NCOA7	1.29387	1.60729e-223
681	681	Moderate	CNBP	1.39173	2.27634e-223
684	684	Moderate	RHBDD2	1.12293	3.68154e-222
687	687	Moderate	SPRYD3	1.49909	1.25625e-221
688	688	Moderate	CYFIP2	1.22372	6.3599e-221
689	689	Moderate	ATP8A1	1.2314	7.5973e-221
690	690	Moderate	HIGD1A	1.51748	3.32057e-221
691	691	Moderate	ZBTB18	1.67466	3.15093e-221
693	693	Moderate	CIRBP	1.08175	4.35276e-220
697	697	Moderate	NGEF	1.77424	2.95603e-219
700	700	Moderate	MYL6B	1.70887	9.47019e-219
702	702	Moderate	VPS35	1.53488	4.15927e-218
704	704	Moderate	HNRNPUL2	1.39882	1.55755e-217
706	706	Moderate	RPL8	0.932109	1.47592e-215
707	707	Moderate	MAGED2	1.53603	9.96394e-217
708	708	Moderate	ZFAND5	1.26606	7.728e-216
709	709	Moderate	KIF1A	0.931418	5.62725e-215
713	713	Moderate	ELAVL2	1.70574	1.15719e-215
714	714	Moderate	NCKAP1	1.33046	4.3657e-215
715	715	Moderate	SLC6A1	1.39715	7.80057e-215
716	716	Moderate	ROGDI	1.3969	1.75469e-214
718	718	Moderate	NRSN2	1.7492	3.11309e-214
719	719	Moderate	PPP3CB	1.38438	1.0256e-213
722	722	Moderate	EEF1G	1.08573	2.10028e-212
724	724	Moderate	GSN	1.06878	2.09134e-212
725	725	Moderate	GUK1	1.17197	1.76037e-212
726	726	Moderate	TUFM	1.43261	8.92684e-212
727	727	Moderate	DHFR	1.6207	6.1427e-212
728	728	Moderate	CPLX1	1.56223	1.28513e-211
729	729	Moderate	HSBP1	1.35003	4.49315e-211
730	730	Moderate	SNN	1.54702	2.87548e-211
731	731	Moderate	TMEM59	1.38278	4.34026e-211
734	734	Moderate	NDUFS6	1.41375	1.74941e-210
735	735	Moderate	SORL1	1.22931	6.19995e-210
736	736	Moderate	LDHB	1.0667	2.50796e-209
737	737	Moderate	H2AFY	1.55797	5.08216e-210
739	739	Moderate	GRIA2	1.14863	4.84872e-209
743	743	Moderate	SNAP91	1.37306	1.92503e-208
744	744	Moderate	RPS15	0.933572	8.31921e-207
746	746	Moderate	BEX5	1.97539	2.73954e-208
747	747	Moderate	PPP3R1	1.4309	7.325e-208
748	748	Moderate	RPL7A	1.07295	7.72416e-207
753	753	Moderate	SLC6A7	1.72675	6.12065e-206
754	754	Moderate	KIAA1191	1.62493	9.48525e-205
756	756	Moderate	FUS	1.47761	2.56557e-204
758	758	Moderate	TMEM259	1.35962	8.63002e-204
760	760	Moderate	ATP6V0A1	1.09253	1.01642e-202
761	761	Moderate	SARS	1.29595	9.44848e-203
762	762	Moderate	MTPN	1.36609	1.48886e-202
763	763	Moderate	PIP4K2B	1.32303	5.86719e-202
767	767	Moderate	EPHB6	1.43775	2.65914e-201
770	770	Moderate	C9orf16	1.39484	6.94082e-200
771	771	Moderate	DIRAS1	1.72613	7.61709e-200
772	772	Moderate	ATXN7L3	1.5188	2.89166e-199
776	776	Moderate	WASL	1.58421	5.77908e-199
777	777	Moderate	WDR47	1.56155	6.85428e-199
778	778	Moderate	ID2	1.92139	4.38287e-199
783	783	Moderate	H3F3B	1.03296	1.14575e-196
784	784	Moderate	CA11	1.13652	8.55977e-197
785	785	Moderate	CD47	1.43554	3.55101e-197
786	786	Moderate	NACA	1.04684	4.43434e-196
787	787	Moderate	PCDHGA1	1.01533	1.7559e-195
790	790	Moderate	METTL26	1.60569	3.71616e-196
791	791	Moderate	TMSB4XP4	1.02252	4.52229e-195
795	795	Moderate	CHCHD10	1.36956	1.41084e-194
797	797	Moderate	IQSEC1	1.13169	6.5388e-194
798	798	Moderate	ATF4	1.18816	6.15479e-194
799	799	Moderate	PFDN5	0.966871	5.82074e-192
801	801	Moderate	EIF4G2	1.17115	1.18136e-191
803	803	Moderate	KCTD2	1.41442	1.53106e-190
804	804	Moderate	AMPH	1.46569	1.36507e-190
805	805	Moderate	CDIP1	1.15714	3.2002e-190
809	809	Moderate	CAMK2B	0.962486	5.99585e-189
810	810	Moderate	RPS21	0.991723	1.54874e-188
812	812	Moderate	DDX17	1.05863	1.37087e-188
813	813	Moderate	PREX1	1.04503	4.39774e-188
815	815	Moderate	BIN1	0.904999	4.04859e-187
816	816	Moderate	DSE	1.2	1.06811e-187
818	818	Moderate	RPL31	0.806459	2.51681e-186
821	821	Moderate	TIMP2	1.04939	4.25469e-186
822	822	Moderate	PNKD	1.33958	2.06005e-186
823	823	Moderate	BCAP31	1.30987	2.42088e-186
825	825	Moderate	SCG3	1.32278	8.59809e-186
830	830	Moderate	NDRG3	1.26768	2.83229e-184
831	831	Moderate	MADD	1.33932	2.96369e-184
832	832	Moderate	SCYL1	1.54686	3.04924e-184
835	835	Moderate	RAB3C	1.72352	5.08851e-184
837	837	Moderate	KLHDC3	1.35378	2.18588e-183
839	839	Moderate	PRKCZ	1.19223	1.48096e-182
840	840	Moderate	NCKIPSD	1.47011	1.00226e-182
844	844	Moderate	NDUFA10	1.29393	2.41911e-182
845	845	Moderate	ATP6V0D1	1.19996	4.66742e-182
848	848	Moderate	NAPA	1.34459	4.8251e-182
850	850	Moderate	RCN2	1.38174	5.54791e-182
852	852	Moderate	SELENOM	1.17932	5.18163e-181
859	859	Moderate	RAB2A	1.17608	4.80074e-180
860	860	Moderate	LRPAP1	1.54164	2.47679e-180
861	861	Moderate	KIF3A	1.32817	6.42282e-180
863	863	Moderate	FAM49A	1.5164	1.71354e-179
864	864	Moderate	P4HTM	1.47409	3.18113e-179
866	866	Moderate	PDZD4	1.18099	1.35188e-178
867	867	Moderate	FAM131A	1.58197	1.90312e-178
869	869	Moderate	ATP6V1D	1.58534	2.41096e-178
870	870	Moderate	PLEKHB2	1.37582	3.68676e-178
871	871	Moderate	FAM217B	1.38052	4.07902e-178
873	873	Moderate	ADD1	0.96969	2.16434e-177
875	875	Moderate	KIAA0513	1.43223	4.25951e-177
876	876	Moderate	H2AFV	1.17585	2.28393e-176
877	877	Moderate	MARCKS	1.20096	2.36151e-176
878	878	Moderate	SPINT2	1.47947	1.86501e-176
879	879	Moderate	RPS7	1.21351	3.801e-176
880	880	Moderate	SYNGR1	1.20434	5.77074e-176
882	882	Moderate	PACSIN1	1.37111	7.95191e-175
883	883	Moderate	MAPK8IP1	0.97107	2.7862e-174
884	884	Moderate	POLR2L	1.27049	2.39504e-174
886	886	Moderate	RPL6	1.33324	3.29832e-174
887	887	Moderate	PPP3CA	0.884959	2.10486e-173
890	890	Moderate	C12orf57	1.34076	1.4331e-173
891	891	Moderate	CX3CL1	1.59741	1.01544e-173
895	895	Moderate	AATK	1.04339	1.25451e-172
899	899	Moderate	RPS4X	0.976398	1.66849e-171
900	900	Moderate	PAK1	1.35759	5.88676e-172
904	904	Moderate	GNB1	0.936129	4.35898e-171
907	907	Moderate	PSMD4	1.2358	2.69322e-171
908	908	Moderate	MAP1A	0.89252	7.43793e-170
909	909	Moderate	EPB41L3	1.21274	5.81091e-170
912	912	Moderate	SMAP2	1.59078	7.03185e-170
915	915	Moderate	HNRNPC	1.11126	1.01091e-168
916	916	Moderate	ARHGDIA	1.09732	1.18129e-168
917	917	Moderate	RAB6A	1.07471	1.75953e-168
918	918	Moderate	GRINA	1.09052	2.1627e-168
922	922	Moderate	UBXN6	1.20466	1.70374e-167
924	924	Moderate	STOML1	1.60595	2.24552e-167
928	928	Moderate	ANXA6	1.35088	7.60834e-167
929	929	Moderate	ACTR1A	1.137	1.99509e-166
932	932	Moderate	TPM3	1.39529	1.70018e-166
933	933	Moderate	TSC22D4	0.884299	9.34909e-166
935	935	Moderate	CAMKK2	1.30407	5.6541e-166
937	937	Moderate	LAMP1	0.929426	2.6539e-165
940	940	Moderate	RPS6	0.774593	1.84958e-164
945	945	Moderate	TRIM37	1.36586	1.47549e-164
947	947	Moderate	TMEM9	1.41124	2.03023e-164
948	948	Moderate	ALKBH5	1.28375	3.12496e-164
951	951	Moderate	RPL14	1.21624	1.33813e-163
952	952	Moderate	HSPA13	1.41596	1.26441e-163
957	957	Moderate	SUGP2	1.27947	9.12366e-162
961	961	Moderate	TPT1	0.750313	2.34185e-159
962	962	Moderate	TCEAL4	1.2703	4.10835e-160
964	964	Moderate	NCAM1	0.786478	6.26348e-159
968	968	Moderate	UROS	1.31303	2.4578e-159
969	969	Moderate	CCDC85B	1.0909	9.75803e-159
973	973	Moderate	FASN	1.28918	4.88532e-158
978	978	Moderate	FBXO44	1.32269	2.60904e-157
980	980	Moderate	GRIN1	0.957862	6.41675e-157
983	983	Moderate	SH3GL2	1.11297	1.04131e-156
984	984	Moderate	PRKCB	0.900218	3.05797e-156
987	987	Moderate	DNAJA1	1.16562	2.46204e-156
988	988	Moderate	RPL17-C18orf32	0.979145	5.97065e-156
992	992	Moderate	NCL	0.977688	1.33661e-155
1001	1001	Moderate	SNRNP70	1.12018	6.90015e-155
1002	1002	Moderate	STK25	1.27637	5.46629e-155
1013	1013	Moderate	CTSF	1.17098	1.21637e-153
1017	1017	Moderate	SLC25A3	1.0799	1.89993e-152
1021	1021	Moderate	SCRN1	1.03034	9.09305e-152
1026	1026	Moderate	WDR82	1.12114	3.55619e-151
1027	1027	Moderate	MYL12B	1.36662	2.30773e-151
1028	1028	Moderate	FAM171B	1.3231	2.57647e-151
1032	1032	Moderate	ACADVL	1.26761	3.45399e-150
1036	1036	Moderate	VCP	1.21502	5.18498e-149
1038	1038	Moderate	RPS17	0.84585	6.27462e-148
1039	1039	Moderate	AES	0.801197	7.90537e-148
1047	1047	Moderate	TSC22D1	0.792938	3.31839e-147
1049	1049	Moderate	PFN1	0.967509	2.25398e-147
1052	1052	Moderate	KCNAB2	1.15872	1.00935e-146
1053	1053	Moderate	REEP2	1.19964	1.07713e-146
1058	1058	Moderate	DNAJC6	0.967994	1.92874e-145
1063	1063	Moderate	ARNT2	1.02875	2.07525e-144
1064	1064	Moderate	MARCH6	0.960125	2.89628e-144
1067	1067	Moderate	PPP1CB	0.96119	9.55713e-144
1076	1076	Moderate	ATP6V1H	1.25399	5.92351e-143
1077	1077	Moderate	CCT3	1.22946	1.06576e-142
1078	1078	Moderate	TCEA2	1.39269	1.29684e-142
1079	1079	Moderate	FAM168B	1.0965	2.44575e-142
1080	1080	Moderate	ABCA2	0.751016	5.95644e-142
1081	1081	Moderate	SPOCK1	0.763103	2.36511e-141
1084	1084	Moderate	PTOV1	1.07901	1.33728e-141
1086	1086	Moderate	EPB41L1	1.04865	2.22222e-141
1092	1092	Moderate	SRI	1.12587	2.55742e-140
1101	1101	Moderate	RHOA	0.902496	5.22911e-139
1102	1102	Moderate	NUDCD3	1.07412	4.71223e-139
1108	1108	Moderate	PAFAH1B1	0.938124	3.77765e-138
1111	1111	Moderate	FKBP1A	1.08774	7.75872e-138
1112	1112	Moderate	ATXN10	1.2004	8.3547e-138
1113	1113	Moderate	ENTPD6	1.18062	9.39401e-138
1114	1114	Moderate	NUDC	1.03942	1.2798e-137
1117	1117	Moderate	RPL18	0.785106	5.722e-137
1118	1118	Moderate	CCM2	1.23586	2.17982e-137
1119	1119	Moderate	SQSTM1	0.893372	6.08951e-137
1121	1121	Moderate	EIF1AX	1.34748	3.31865e-137
1125	1125	Moderate	RPS20	0.7653	4.1044e-136
1134	1134	Moderate	ADAP1	0.943408	2.20681e-135
1135	1135	Moderate	CACYBP	1.2557	1.26519e-135
1140	1140	Moderate	SSU72	1.19527	4.06823e-135
1142	1142	Moderate	H1FX	1.02871	8.51207e-135
1144	1144	Moderate	TRIR	1.06678	1.0656e-134
1147	1147	Moderate	COX7A2L	1.20262	1.93569e-134
1152	1152	Moderate	EEF1A1	0.782923	1.96254e-133
1156	1156	Moderate	GABRB2	1.24115	2.13848e-133
1159	1159	Moderate	GPR162	1.37482	3.92157e-133
1166	1166	Moderate	DGCR2	1.10669	2.03321e-132
1170	1170	Moderate	MAP2K4	1.1958	5.23776e-132
1172	1172	Moderate	SNX3	1.06307	1.53365e-131
1177	1177	Moderate	ITFG1	1.04056	3.58674e-131
1178	1178	Moderate	RPL9	0.702537	1.22449e-130
1183	1183	Moderate	RPL10	0.849079	1.63287e-130
1184	1184	Moderate	AC138430.1	1.68309	6.11014e-131
1186	1186	Moderate	TCF25	1.02188	2.91804e-130
1191	1191	Moderate	SCN2B	1.16039	1.39929e-129
1192	1192	Moderate	PCBP2	0.896358	2.51748e-129
1193	1193	Moderate	BAG6	1.16447	2.72934e-129
1196	1196	Moderate	EFR3A	1.20091	7.0994e-129
1198	1198	Moderate	OIP5-AS1	0.825698	1.49233e-128
1199	1199	Moderate	TPD52	1.11421	9.67501e-129
1205	1205	Moderate	SOX2-OT	0.782477	1.34263e-127
1208	1208	Moderate	RPL27A	0.714342	4.61853e-127
1209	1209	Moderate	CNRIP1	1.23907	1.9742e-127
1211	1211	Moderate	GPX1	1.05007	1.03403e-126
1212	1212	Moderate	KIDINS220	1.1115	1.01678e-126
1213	1213	Moderate	SYNJ1	1.29298	8.64146e-127
1217	1217	Moderate	FAM219A	1.18251	2.666e-126
1218	1218	Moderate	ACSL3	1.10259	2.87846e-126
1221	1221	Moderate	TAX1BP1	1.0693	1.03281e-125
1223	1223	Moderate	CAP2	1.17955	9.71698e-126
1225	1225	Moderate	RPS9	0.706176	3.67264e-125
1234	1234	Moderate	CDIPT	1.25914	1.44347e-124
1236	1236	Moderate	TMOD2	1.0554	2.34543e-124
1239	1239	Moderate	GUCY1B1	1.18714	2.40344e-124
1241	1241	Moderate	HPCA	1.77429	2.41971e-124
1242	1242	Moderate	ARHGEF9	1.37639	4.53918e-124
1244	1244	Moderate	KBTBD11	1.13656	7.89687e-124
1247	1247	Moderate	AQP4	0.678714	2.37581e-123
1252	1252	Moderate	SLC8A2	1.30764	1.46756e-123
1258	1258	Moderate	PIK3R1	0.95164	9.76897e-123
1260	1260	Moderate	NRN1	1.69989	1.27878e-122
1265	1265	Moderate	TM9SF2	1.1647	1.21052e-121
1270	1270	Moderate	KIF3C	1.00736	1.35799e-120
1274	1274	Moderate	MBOAT7	0.873208	8.85724e-120
1277	1277	Moderate	KCNJ3	1.07712	1.12209e-119
1280	1280	Moderate	CXXC5	0.899275	2.59866e-119
1281	1281	Moderate	AARS	0.984253	2.63062e-119
1283	1283	Moderate	MYO5A	0.996507	4.31858e-119
1284	1284	Moderate	MAPRE2	0.886819	5.36799e-119
1286	1286	Moderate	ITPK1	0.777106	7.75261e-119
1292	1292	Moderate	RPL13A	0.680081	6.52188e-118
1295	1295	Moderate	SYNPO	1.06425	5.56472e-118
1296	1296	Moderate	NISCH	0.999285	6.66736e-118
1297	1297	Moderate	MAPK8IP2	0.892203	1.75434e-117
1298	1298	Moderate	NAT14	1.19786	1.42666e-117
1299	1299	Moderate	DNAJB2	0.774227	3.06218e-117
1300	1300	Moderate	NCALD	1.07939	2.06181e-117
1301	1301	Moderate	USF2	0.937378	2.88192e-117
1308	1308	Moderate	STX1B	1.30116	9.15675e-117
1309	1309	Moderate	MAST3	0.862348	3.78296e-116
1312	1312	Moderate	RPL28	0.663157	1.03561e-115
1315	1315	Moderate	RHOB	0.850562	2.19499e-115
1316	1316	Moderate	RPS12	0.564509	5.44914e-115
1317	1317	Moderate	RDH11	0.993303	2.11496e-115
1321	1321	Moderate	XRCC6	1.13951	3.44495e-115
1323	1323	Moderate	CELF4	0.815024	6.6074e-115
1326	1326	Moderate	KHDRBS3	1.00242	8.19142e-115
1335	1335	Moderate	DOC2A	1.20171	3.66783e-114
1337	1337	Moderate	SCN2A	1.03748	5.08921e-114
1339	1339	Moderate	CTSB	0.716145	1.10083e-113
1341	1341	Moderate	ABHD12	1.03855	9.42222e-114
1348	1348	Moderate	ARL2	0.831505	1.84561e-113
1350	1350	Moderate	GOLM1	1.11482	2.61937e-113
1352	1352	Moderate	OPTN	0.959831	5.51665e-113
1360	1360	Moderate	AGAP3	0.76801	3.67362e-112
1361	1361	Moderate	LY6E	1.10758	2.6407e-112
1362	1362	Moderate	CNTN1	0.772782	4.82181e-112
1363	1363	Moderate	JPH4	1.38738	2.9737e-112
1369	1369	Moderate	UBE2V2	1.11976	1.27073e-111
1372	1372	Moderate	CDC37	1.06551	1.82644e-111
1379	1379	Moderate	AUP1	1.07456	7.90231e-111
1389	1389	Moderate	RPS3A	0.863237	3.63328e-110
1392	1392	Moderate	HLA-A	0.820206	9.62715e-110
1393	1393	Moderate	STARD7	0.980911	1.19857e-109
1396	1396	Moderate	SYBU	1.24852	1.51191e-109
1402	1402	Moderate	CAMK2D	0.941508	4.84334e-109
1403	1403	Moderate	PI4KA	0.892746	6.43812e-109
1407	1407	Moderate	NEUROD2	1.11198	7.04463e-109
1416	1416	Moderate	SESN1	1.11154	8.91756e-108
1419	1419	Moderate	VPS4A	0.983803	1.35285e-107
1425	1425	Moderate	HACD3	1.07142	2.91958e-107
1426	1426	Moderate	SEC62	0.735454	5.09684e-107
1428	1428	Moderate	SAP18	0.949608	6.10794e-107
1440	1440	Moderate	GAS7	0.805858	4.36907e-106
1443	1443	Moderate	RACK1	0.787997	8.13413e-106
1445	1445	Moderate	RPLP0	0.878807	9.29262e-106
1447	1447	Moderate	APBA2	0.900029	1.10787e-105
1451	1451	Moderate	SH3GLB2	1.02887	1.33706e-105
1452	1452	Moderate	RANGAP1	0.753851	2.21787e-105
1453	1453	Moderate	GABBR1	0.8133	2.10346e-105
1466	1466	Moderate	COPA	1.0374	1.34929e-104
1482	1482	Moderate	FAM213A	0.798105	2.02963e-103
1495	1495	Moderate	TMEM132A	1.14741	1.70285e-102
1497	1497	Moderate	FRRS1L	1.12306	2.05791e-102
1502	1502	Moderate	KIAA1549L	0.908406	5.33337e-102
1504	1504	Moderate	KCNC2	1.15667	5.06419e-102
1505	1505	Moderate	SLC6A17	1.13256	6.13493e-102
1530	1530	Moderate	ARHGEF7	0.931663	4.42679e-100
1531	1531	Moderate	TNK2	0.851302	5.25123e-100
1534	1534	Moderate	ADD2	1.02381	7.47657e-100
1539	1539	Moderate	GNB2	0.933462	1.38485e-99
1546	1546	Moderate	ATL1	0.980037	3.22698e-99
1548	1548	Moderate	HAGH	1.02351	4.43451e-99
1560	1560	Moderate	ZMAT3	1.04857	1.87515e-98
1564	1564	Moderate	NAT8L	0.727054	5.27008e-98
1567	1567	Moderate	VSTM2L	1.24716	4.02923e-98
1570	1570	Moderate	RPL36	0.57505	1.33374e-97
1571	1571	Moderate	RPL35	0.604951	1.53993e-97
1572	1572	Moderate	HABP4	0.963136	9.79149e-98
1584	1584	Moderate	DNM1L	1.0557	6.02776e-97
1587	1587	Moderate	AP1M1	1.04063	1.64386e-96
1589	1589	Moderate	RPL22	0.863173	2.37831e-96
1594	1594	Moderate	KIF21A	0.971055	5.87697e-96
1599	1599	Moderate	NPDC1	0.882208	1.381e-95
1600	1600	Moderate	HNRNPA1	0.764373	1.58474e-95
1602	1602	Moderate	RPL29	0.828902	2.2523e-95
1608	1608	Moderate	RPS11	0.657446	1.21102e-94
1610	1610	Moderate	SEPT2	0.795684	1.13648e-94
1612	1612	Moderate	ST13	0.836532	1.18708e-94
1614	1614	Moderate	CAMKK1	1.05165	1.2421e-94
1619	1619	Moderate	CHD5	0.883064	2.75944e-94
1629	1629	Moderate	BAIAP2	0.809151	8.95354e-94
1632	1632	Moderate	GLUL	0.505007	2.66642e-93
1634	1634	Moderate	RAMP1	0.834748	1.71504e-93
1642	1642	Moderate	CAMK2G	0.803458	3.49191e-93
1648	1648	Moderate	ATP9A	0.71634	1.10948e-92
1651	1651	Moderate	CANX	0.715246	1.95077e-92
1654	1654	Moderate	RPL32	0.591948	5.40405e-92
1660	1660	Moderate	C1orf61	0.734854	1.20472e-91
1662	1662	Moderate	RPL23	0.700743	1.75404e-91
1674	1674	Moderate	AC068946.2	0.920072	8.97924e-91
1682	1682	Moderate	NUDT4	0.928828	3.38786e-90
1688	1688	Moderate	RUFY3	0.77075	6.67926e-90
1692	1692	Moderate	AP2A2	0.925174	8.00189e-90
1693	1693	Moderate	HNRNPA3	0.968076	8.75576e-90
1703	1703	Moderate	NUDT3	0.635869	3.06341e-89
1711	1711	Moderate	HNRNPU	0.764382	9.46343e-89
1712	1712	Moderate	RAB11A	0.896525	8.79682e-89
1715	1715	Moderate	NFE2L1	0.919868	1.34337e-88
1716	1716	Moderate	GRIA3	1.00288	1.3778e-88
1718	1718	Moderate	RUSC2	0.959394	1.73254e-88
1722	1722	Moderate	RPL19	0.66653	5.8567e-88
1743	1743	Moderate	CNKSR2	0.906229	1.92034e-86
1747	1747	Moderate	ADCY1	0.901206	3.20545e-86
1755	1755	Moderate	ALDOC	0.633775	2.20434e-85
1756	1756	Moderate	ADGRB2	1.026	2.08529e-85
1774	1774	Moderate	RAB7A	0.770549	1.9295e-84
1781	1781	Moderate	RNF130	0.742012	3.38481e-84
1783	1783	Moderate	PSIP1	0.846673	4.36945e-84
1788	1788	Moderate	KIF5C	0.633939	1.06609e-83
1789	1789	Moderate	GNAO1	0.650294	1.14709e-83
1791	1791	Moderate	IRS2	0.714997	1.20394e-83
1804	1804	Moderate	SPIN1	0.933635	9.92603e-83
1805	1805	Moderate	ABCA3	0.793624	1.17307e-82
1816	1816	Moderate	TEF	0.910669	4.05003e-82
1821	1821	Moderate	CCDC144NL-AS1	0.893488	1.23598e-81
1829	1829	Moderate	AC073896.4	0.897992	2.81643e-81
1835	1835	Moderate	PTGES3	0.66478	5.00253e-81
1844	1844	Moderate	PEX5L	0.659449	1.85288e-80
1858	1858	Moderate	RABL6	0.854782	5.49586e-80
1886	1886	Moderate	DDX5	0.717125	3.72726e-78
1892	1892	Moderate	IPCEF1	1.06112	6.87987e-78
1904	1904	Moderate	SLC44A1	0.534436	4.31311e-77
1905	1905	Moderate	PDE2A	0.878652	3.45987e-77
1914	1914	Moderate	CIT	0.96495	7.07312e-77
1915	1915	Moderate	CSDE1	0.714149	8.57627e-77
1922	1922	Moderate	KCNMB4	0.689247	1.67826e-76
1933	1933	Moderate	CPT1C	0.959132	3.11858e-76
1935	1935	Moderate	CNTN2	0.623446	4.95253e-76
1939	1939	Moderate	RPSA	0.68367	1.13756e-75
1946	1946	Moderate	RPL36A	0.718452	1.75303e-75
1953	1953	Moderate	CAMSAP2	0.749219	5.15157e-75
1954	1954	Moderate	TRIM2	0.608373	5.7421e-75
1959	1959	Moderate	HSPA9	0.784377	8.88535e-75
1962	1962	Moderate	UBA52	0.592718	1.96891e-74
1968	1968	Moderate	EEF2	0.550894	2.30087e-74
1976	1976	Moderate	DDX6	0.851159	3.67547e-74
1977	1977	Moderate	RPL38	0.562352	6.33815e-74
1982	1982	Moderate	GRB2	0.810514	1.00851e-73
1994	1994	Moderate	GABBR2	0.753088	1.94957e-73
1996	1996	Moderate	LARP1	0.772069	2.10973e-73
1999	1999	Moderate	RPL13	0.527599	3.06939e-73

### Sheet: WM_Severe_vs_Control
Unnamed: 0	index	Group_key	Gene_name	Value	P_adjusted
0	0	Severe	MT-RNR2	1.16907	0
1	1	Severe	MT-RNR1	1.36429	0
2	2	Severe	MT-TV	3.17524	0
3	3	Severe	MT-ATP6	1.34427	0
4	4	Severe	MALAT1	1.74379	0
5	5	Severe	MT-CO2	1.19038	0
6	6	Severe	MT-ND4	1.0308	0
7	7	Severe	MT-CO1	1.21354	0
8	8	Severe	MT-CO3	1.30944	0
9	9	Severe	MT-TL1	2.67256	0
10	10	Severe	MT-ND1	1.09595	0
11	11	Severe	MT-CYB	1.02871	0
12	12	Severe	MT-TT	3.243	0
13	13	Severe	MT-ND6	2.55767	0
15	15	Severe	NEAT1	2.4358	0
16	16	Severe	MT-ND3	1.02499	0
17	17	Severe	MTATP6P1	1.54208	0
18	18	Severe	MT-ND2	0.834305	0
20	20	Severe	MT-ND5	1.37756	0
21	21	Severe	MT-TI	2.25097	0
22	22	Severe	MT-ND4L	1.49949	0
24	24	Severe	AL669831.3	1.70307	0
25	25	Severe	MT-TF	1.96292	0
29	29	Severe	BCYRN1	0.854478	0
35	35	Severe	HIPK2	0.879366	9.20685e-266
37	37	Severe	CLDN5	1.23575	6.03365e-234
39	39	Severe	RORA	1.18699	1.3407e-208
40	40	Severe	MT-ATP8	1.10145	9.82376e-204
44	44	Severe	AC016831.7	1.11647	1.04565e-178
49	49	Severe	GFAP	0.313972	6.57431e-156
51	51	Severe	WWOX	0.83714	8.68603e-141
54	54	Severe	LRP1B	0.760063	2.68865e-126
59	59	Severe	PITPNC1	0.889503	1.56444e-120
65	65	Severe	KAZN	0.699795	1.02786e-104
69	69	Severe	KCNIP4	0.601848	2.65034e-96
73	73	Severe	NRG3	0.642511	3.44202e-86
74	74	Severe	LSAMP	0.573346	1.23316e-84
75	75	Severe	DSCAM	0.788483	2.18997e-81
80	80	Severe	CSMD1	0.589546	5.29444e-76
87	87	Severe	TNRC6A	0.628427	1.37469e-69
90	90	Severe	LRRC4C	0.742955	5.34493e-68
92	92	Severe	FRMD4A	0.609749	6.52304e-67
97	97	Severe	CADM2	0.452032	2.8802e-62
98	98	Severe	DPP10	0.4711	4.14583e-62
99	99	Severe	SNTG1	0.780111	1.56664e-61
103	103	Severe	FTX	0.5314	5.6121e-60
114	114	Severe	IL1RAPL1	0.453227	4.76801e-57
120	120	Severe	PDZD2	0.620056	1.85164e-55
126	126	Severe	NPAS3	0.49607	1.92768e-52
128	128	Severe	MACROD2	0.663975	1.75993e-51
130	130	Severe	CACNA1C	0.651242	3.91053e-50
145	145	Severe	PTPRG	0.598246	4.64973e-47
147	147	Severe	SMYD3	0.607375	9.26937e-47
151	151	Severe	ZBTB20	0.502891	1.99158e-46
160	160	Severe	MAGI2	0.406789	1.39281e-44
167	167	Severe	MIR99AHG	0.563697	2.43568e-43
179	179	Severe	TNRC6B	0.537218	2.04066e-41
194	194	Severe	CACNA2D3	0.584406	7.94117e-40
218	218	Severe	MTURN	0.314866	1.10388e-36
223	223	Severe	ADGRB3	0.40657	5.02906e-36
229	229	Severe	FRMD5	0.419499	3.14133e-35
243	243	Severe	CNTNAP2	0.389958	4.69259e-34
285	285	Severe	MTND2P28	0.412552	3.29327e-30
289	289	Severe	AUTS2	0.418102	7.39541e-30
291	291	Severe	RBFOX1	0.30134	1.11142e-29
299	299	Severe	NCAM2	0.332069	4.2924e-29
302	302	Severe	CTNNA2	0.364575	7.28017e-29
322	322	Severe	NAV3	0.403852	3.18416e-27
333	333	Severe	PDE4D	0.409911	9.6265e-27
409	409	Severe	AGBL4	0.466033	2.31993e-23
410	410	Severe	NCOA1	0.386549	2.44469e-23
486	486	Severe	PLEKHA5	0.398074	3.12496e-21
516	516	Severe	SORBS1	0.322583	2.08027e-20
523	523	Severe	FAM155A	0.342143	2.66667e-20
532	532	Severe	BCAS3	0.363627	3.91795e-20
536	536	Severe	CACNA1A	0.37124	4.12767e-20
618	618	Severe	ASH1L	0.341639	4.33734e-18
658	658	Severe	CACNB2	0.368545	2.02049e-17
683	683	Severe	LRRTM4	0.30939	5.20273e-17
701	701	Severe	ATXN1	0.332515	9.44187e-17
724	724	Severe	FGF14	0.328953	1.77729e-16
739	739	Severe	PRUNE2	0.29209	3.58081e-16
745	745	Severe	N4BP2L2	0.317703	4.22367e-16
830	830	Severe	OPCML	0.269398	5.84586e-15
856	856	Severe	MKLN1	0.313464	1.82865e-14
887	887	Severe	LARGE1	0.311968	5.51508e-14
933	933	Severe	CPEB3	0.333314	1.49789e-13
986	986	Severe	SASH1	0.278702	6.26722e-13
1105	1105	Severe	NLGN1	0.280081	6.18991e-12
1221	1221	Severe	RYR2	0.250585	4.87367e-11
1257	1257	Severe	ERBB4	0.254142	7.75526e-11
1390	1390	Severe	ASIC2	0.253502	4.375e-10
1441	1441	Severe	MAGI1	0.264167	8.5538e-10
1473	1473	Severe	TENM2	0.258584	1.2357e-09

### Sheet: WM_Severe_vs_Moderate
Unnamed: 0	index	Group_key	Gene_name	Value	P_adjusted
0	0	Severe	MT-TV	3.03835	0
1	1	Severe	MT-RNR2	0.932116	0
2	2	Severe	MALAT1	1.88419	0
3	3	Severe	MT-ND4	1.1222	0
4	4	Severe	MT-ATP6	1.17455	0
5	5	Severe	MT-RNR1	0.996362	0
6	6	Severe	MT-TL1	3.01675	0
7	7	Severe	MT-CYB	1.11817	0
8	8	Severe	MT-ND1	1.02227	0
9	9	Severe	MT-ND3	1.27977	0
10	10	Severe	MT-CO3	1.12866	0
11	11	Severe	MT-CO2	0.869299	0
12	12	Severe	MT-ND2	0.940814	0
13	13	Severe	MT-TT	2.63191	0
14	14	Severe	MT-ND6	2.2028	0
16	16	Severe	MT-ND5	1.51097	0
17	17	Severe	MTATP6P1	1.30925	0
18	18	Severe	BCYRN1	1.52291	0
19	19	Severe	MT-CO1	0.645623	0
20	20	Severe	GFAP	0.776097	0
21	21	Severe	NEAT1	1.73939	0
22	22	Severe	MT-TI	2.21894	0
23	23	Severe	MBP	0.693882	0
24	24	Severe	MT-ND4L	1.42176	0
25	25	Severe	MT-TF	1.87223	0
27	27	Severe	CLDN5	1.86713	0
32	32	Severe	HIPK2	0.940076	7.16009e-306
35	35	Severe	AL669831.3	1.08794	5.95366e-302
36	36	Severe	PITPNC1	1.52231	2.09294e-297
40	40	Severe	DPP10	0.981332	9.8344e-254
42	42	Severe	MT-ATP8	1.14301	4.59418e-222
43	43	Severe	SLCO5A1	1.2913	1.1572e-221
45	45	Severe	KAZN	0.999752	3.44402e-203
47	47	Severe	RORA	1.11534	2.70206e-194
48	48	Severe	KCNIP4	0.858823	3.09217e-191
55	55	Severe	WWOX	0.947642	9.09605e-181
60	60	Severe	MAGI2	0.826159	1.0085e-171
63	63	Severe	MTND2P28	1.06978	4.27622e-168
64	64	Severe	CSMD1	0.890179	7.53681e-167
67	67	Severe	MTURN	0.680547	3.88221e-159
71	71	Severe	NRG3	0.844998	5.33822e-147
73	73	Severe	FAM107A	0.71227	1.78549e-141
74	74	Severe	PTPRG	1.11605	1.38851e-140
76	76	Severe	IL1RAPL1	0.721627	1.24733e-140
77	77	Severe	SORBS1	0.92545	2.58249e-140
79	79	Severe	AC016831.7	0.935962	6.72887e-137
80	80	Severe	FTX	0.813048	1.43536e-134
81	81	Severe	NPAS3	0.814948	1.37522e-133
83	83	Severe	TNRC6A	0.881105	1.10049e-130
85	85	Severe	FRMD4A	0.864619	2.52428e-129
86	86	Severe	LRP1B	0.75039	9.60457e-127
90	90	Severe	PDZD2	0.952991	2.03483e-121
94	94	Severe	DSCAM	0.958052	5.44647e-118
96	96	Severe	LSAMP	0.67682	2.43021e-117
97	97	Severe	IFITM2	0.951404	7.20876e-117
99	99	Severe	NDRG2	0.538042	2.06362e-113
100	100	Severe	LRRC4C	0.975535	1.79743e-111
101	101	Severe	RBFOX1	0.59936	1.56199e-111
104	104	Severe	PCDH9	0.521705	9.16672e-109
106	106	Severe	ZBTB20	0.774676	2.3665e-105
109	109	Severe	AGBL4	1.08473	1.50943e-101
111	111	Severe	MIR99AHG	0.897789	7.00895e-101
124	124	Severe	SNTG1	0.964614	3.01441e-90
125	125	Severe	ADGRB3	0.651572	9.08488e-89
129	129	Severe	FRMD5	0.670557	4.39698e-86
131	131	Severe	SMYD3	0.83497	2.97981e-84
138	138	Severe	PLEKHA5	0.846978	7.13297e-82
143	143	Severe	NAV3	0.723413	2.21396e-80
146	146	Severe	CACNA1A	0.791945	7.6513e-80
153	153	Severe	TNRC6B	0.759354	4.67501e-79
159	159	Severe	AUTS2	0.697112	4.93535e-78
160	160	Severe	BCAS3	0.763574	5.56537e-78
161	161	Severe	CNTNAP2	0.59792	2.4032e-77
167	167	Severe	MACROD2	0.805339	4.48384e-74
174	174	Severe	CTNNA2	0.585039	1.98729e-71
186	186	Severe	LRRTM4	0.654837	1.63506e-68
188	188	Severe	CACNA1C	0.766542	3.39931e-68
193	193	Severe	PDE4D	0.669217	9.23008e-67
194	194	Severe	CADM2	0.468103	9.31903e-67
199	199	Severe	DLG2	0.476816	6.68781e-66
201	201	Severe	TENM2	0.756144	1.57018e-65
205	205	Severe	FAM155A	0.638362	6.78394e-65
216	216	Severe	MACF1	0.569334	9.71357e-63
220	220	Severe	NTM	0.579831	3.16062e-62
223	223	Severe	FOXP1	0.652045	1.7104e-61
235	235	Severe	ADCY2	0.699768	1.43204e-59
260	260	Severe	IFITM3	0.581526	7.23867e-55
271	271	Severe	MAP4K4	0.456652	7.09672e-54
272	272	Severe	N4BP2L2	0.613569	1.17788e-53
277	277	Severe	ATXN1	0.623299	2.56041e-53
286	286	Severe	ASIC2	0.62994	3.15848e-52
298	298	Severe	JMJD1C	0.618334	2.75397e-51
307	307	Severe	HLA-E	0.61361	1.84318e-50
319	319	Severe	IGFBP7	0.650151	9.25488e-50
326	326	Severe	CACNA2D3	0.642902	1.27249e-48
342	342	Severe	PHACTR1	0.560783	4.98706e-47
344	344	Severe	FMN2	0.626406	8.01369e-47
347	347	Severe	RYR2	0.548016	1.96404e-46
351	351	Severe	ERBB4	0.559593	3.65776e-46
370	370	Severe	CACNB2	0.618108	5.86757e-45
377	377	Severe	ASH1L	0.557434	1.23268e-44
418	418	Severe	NCAM2	0.397467	1.35293e-41
497	497	Severe	LARGE1	0.534785	2.30141e-37
518	518	Severe	MICAL3	0.510923	2.32709e-36
526	526	Severe	NLGN1	0.511522	4.55614e-36
533	533	Severe	GPHN	0.502175	1.15657e-35
556	556	Severe	MAP4	0.370436	4.95187e-35
557	557	Severe	NFIA	0.434166	6.49935e-35
559	559	Severe	RIMS2	0.561141	6.75236e-35
563	563	Severe	PPP2R2B	0.376933	1.17798e-34
576	576	Severe	SNHG14	0.384641	3.31632e-34
589	589	Severe	MOBP	0.352194	9.39572e-34
626	626	Severe	NCOA1	0.455119	3.76867e-32
630	630	Severe	NRXN3	0.379003	5.00469e-32
680	680	Severe	ABLIM1	0.487016	1.88855e-30
705	705	Severe	ARHGAP26	0.460279	8.18152e-30
716	716	Severe	RGS7	0.49903	1.56866e-29
729	729	Severe	DMD	0.459646	3.03263e-29
748	748	Severe	PRUNE2	0.395784	9.4987e-29
785	785	Severe	SIK3	0.368092	7.14946e-28
818	818	Severe	ROBO2	0.422496	3.62513e-27
828	828	Severe	DOCK4	0.393501	5.7177e-27
854	854	Severe	FGF14	0.420355	2.13529e-26
880	880	Severe	ADGRL3	0.410281	1.09368e-25
916	916	Severe	PKP4	0.369081	6.16007e-25
946	946	Severe	SLC1A2	0.29638	1.42832e-24
965	965	Severe	STXBP5L	0.484456	3.13027e-24
975	975	Severe	PTPRD	0.294073	4.47187e-24
1019	1019	Severe	AGAP1	0.331331	4.52866e-23
1027	1027	Severe	PLCB1	0.398514	7.03709e-23
1047	1047	Severe	MKLN1	0.394806	2.09464e-22
1203	1203	Severe	CAMK1D	0.361497	5.38023e-20
1219	1219	Severe	MAGI1	0.387937	7.82836e-20
1228	1228	Severe	SASH1	0.347014	1.19062e-19
1243	1243	Severe	CPEB3	0.404148	1.72336e-19
1250	1250	Severe	GDF1	0.359231	1.93746e-19
1374	1374	Severe	ITPKB	0.30016	3.88778e-18
1533	1533	Severe	SLC1A3	0.258814	8.56757e-17
1657	1657	Severe	PRKCA	0.319764	1.43333e-15
1692	1692	Severe	ERC2	0.35376	2.31074e-15
1771	1771	Severe	EIF4G3	0.310742	9.16316e-15
1889	1889	Severe	CELF1	0.338382	4.95666e-14
1942	1942	Severe	RABGAP1L	0.30017	1.07034e-13
1969	1969	Severe	DLGAP1	0.253854	1.76953e-13
1993	1993	Severe	TBC1D5	0.301904	2.31858e-13
1997	1997	Severe	CLIP2	0.27929	2.42693e-13
1999	1999	Severe	MGLL	0.305895	2.44903e-13
