## Supplemental table 5 for "Spatial Dissection of the Distinct Cellular Responses to Normal Aging and Alzheimer’s Disease in Human Prefrontal Cortex at Single-Nucleus Resolution"

### Sheet: NA_level1_vs_level3
	index	Group_key	Gene_name	Fold_change	P_adjusted	mean_exp	Cell_type
0	0	level1	HFM1	2.23873	4.19129e-293	0.814265	Ex
1	1	level1	VGF	1.98606	7.3366e-118	0.28426	Ex
2	2	level1	FP671120.4	1.9531	1.30389e-117	0.28786	Ex
3	3	level1	SLCO5A1	1.06638	4.1464e-94	1.30304	Ex
4	5	level1	MT-TV	0.984797	1.63159e-47	0.464558	Ex
5	6	level1	SNAP25	0.630616	5.09164e-45	2.37297	Ex
6	8	level1	NRN1	1.00071	2.7143e-36	0.313476	Ex
7	12	level1	STXBP1	0.616305	3.26817e-28	0.857791	Ex
8	14	level1	BAIAP3	0.678256	7.75309e-23	0.474919	Ex
9	16	level1	LMO4	0.548707	9.19956e-22	0.917859	Ex
10	17	level1	TAGLN3	0.58533	1.03169e-20	0.634825	Ex
11	19	level1	LINGO1	0.654749	3.10874e-20	0.45275	Ex
12	20	level1	VAMP2	0.491441	1.78278e-19	1.06577	Ex
13	22	level1	YWHAE	0.570271	2.9951e-18	0.564571	Ex
14	23	level1	RGS4	0.517262	1.07875e-17	0.745728	Ex
15	25	level1	ACTB	0.455818	1.83261e-17	1.17728	Ex
16	26	level1	NRXN3	0.577363	2.32878e-17	0.588793	Ex
17	27	level1	PAK1	0.603177	3.25264e-17	0.4413	Ex
18	28	level1	ELAVL4	0.68697	1.43465e-16	0.317106	Ex
19	29	level1	NTRK2	0.567834	2.6588e-16	0.516426	Ex
20	30	level1	GABBR2	0.564599	5.44816e-16	0.497216	Ex
21	31	level1	PCDH7	0.686535	8.1065e-16	0.310602	Ex
22	32	level1	BASP1	0.45563	1.40886e-15	0.958155	Ex
23	33	level1	DLGAP1	0.527273	1.57533e-15	0.623138	Ex
24	34	level1	ATP2B1	0.495382	1.68763e-15	0.700271	Ex
25	35	level1	KIF5C	0.52415	3.05748e-15	0.566056	Ex
26	36	level1	FXYD6	0.471844	4.67538e-15	0.779835	Ex
27	39	level1	PHYHIPL	0.691657	1.08498e-14	0.261976	Ex
28	41	level1	GABRA1	0.575632	1.60073e-14	0.411839	Ex
29	42	level1	PPP3CA	0.442632	2.71729e-14	1.00817	Ex
30	43	level1	NCDN	0.415997	3.1867e-14	1.08628	Ex
31	44	level1	CAP2	0.575847	7.60802e-14	0.386027	Ex
32	45	level1	SYN1	0.488706	8.02957e-14	0.601685	Ex
33	46	level1	GNAS	0.402101	1.12805e-13	1.38138	Ex
34	47	level1	STX1A	0.598379	1.44289e-13	0.330217	Ex
35	49	level1	SV2B	0.494911	3.92477e-13	0.525336	Ex
36	50	level1	PTPRS	0.654322	6.66307e-13	0.252418	Ex
37	51	level1	PLCB1	0.546582	7.68449e-13	0.429643	Ex
38	55	level1	SYT1	0.372962	1.15163e-12	1.62073	Ex
39	56	level1	KIAA1549L	0.53939	1.76822e-12	0.393595	Ex
40	57	level1	ATP1B1	0.385996	1.80064e-12	1.24415	Ex
41	58	level1	MALAT1	0.411386	2.14106e-12	1.50106	Ex
42	59	level1	CELF4	0.489458	2.21747e-12	0.535604	Ex
43	62	level1	PRKCB	0.468076	2.80562e-12	0.602152	Ex
44	63	level1	CLIP3	0.51582	3.25746e-12	0.427553	Ex
45	64	level1	ARNT2	0.517	3.47286e-12	0.432572	Ex
46	66	level1	SPTBN1	0.451627	5.49532e-12	0.612416	Ex
47	67	level1	SEPT7	0.464337	5.80115e-12	0.568596	Ex
48	70	level1	NUAK1	0.529744	9.57259e-12	0.380009	Ex
49	71	level1	SYNPO	0.547702	1.62441e-11	0.33848	Ex
50	72	level1	YWHAG	0.358163	2.26749e-11	1.38309	Ex
51	74	level1	HNRNPK	0.507745	2.70957e-11	0.405172	Ex
52	75	level1	SLC12A5	0.507952	3.09697e-11	0.395568	Ex
53	77	level1	ATP6V1B2	0.418996	3.88371e-11	0.7014	Ex
54	79	level1	HOPX	0.549229	5.3968e-11	0.318046	Ex
55	80	level1	MIAT	0.521658	6.79447e-11	0.368688	Ex
56	82	level1	GNAQ	0.584656	8.91599e-11	0.279871	Ex
57	83	level1	WBP2	0.437359	9.69024e-11	0.574115	Ex
58	85	level1	PEG3	0.496589	1.26613e-10	0.399885	Ex
59	86	level1	GPM6A	0.34702	1.26967e-10	1.43107	Ex
60	88	level1	PNMA8B	0.508887	1.39147e-10	0.367242	Ex
61	90	level1	PCDH9	0.438876	1.68329e-10	0.629524	Ex
62	91	level1	ATP1A3	0.407351	1.90366e-10	0.668592	Ex
63	92	level1	GABRG2	0.509475	1.97256e-10	0.355493	Ex
64	93	level1	CTSB	0.397884	4.44568e-10	0.724105	Ex
65	96	level1	PRKACB	0.431155	5.15378e-10	0.552107	Ex
66	97	level1	CAMK2B	0.386375	5.28603e-10	0.826165	Ex
67	102	level1	PHACTR1	0.532516	7.95896e-10	0.331803	Ex
68	103	level1	STMN3	0.381551	9.74522e-10	0.781472	Ex
69	104	level1	APP	0.344254	9.7772e-10	1.09545	Ex
70	105	level1	GNAO1	0.481492	1.01959e-09	0.384425	Ex
71	107	level1	TCF4	0.504558	1.24014e-09	0.361903	Ex
72	108	level1	PIK3R1	0.46975	1.68298e-09	0.385101	Ex
73	111	level1	DNAJC6	0.509461	2.28658e-09	0.318487	Ex
74	113	level1	ENSA	0.469033	2.55102e-09	0.386811	Ex
75	114	level1	RBFOX1	0.352041	2.61489e-09	1.16016	Ex
76	115	level1	RAC1	0.423552	3.2868e-09	0.503175	Ex
77	116	level1	PDE4D	0.540862	3.38234e-09	0.296261	Ex
78	117	level1	TSPYL4	0.473911	3.50264e-09	0.372727	Ex
79	118	level1	NTM	0.513761	3.54386e-09	0.315291	Ex
80	123	level1	ENC1	0.340863	5.3521e-09	1.13877	Ex
81	125	level1	DDX24	0.476849	5.61231e-09	0.345926	Ex
82	129	level1	PDP1	0.495081	8.63701e-09	0.315596	Ex
83	131	level1	NAP1L3	0.510093	1.26819e-08	0.288349	Ex
84	133	level1	PNMA2	0.40873	1.48146e-08	0.497786	Ex
85	134	level1	YWHAZ	0.370979	1.59742e-08	0.659961	Ex
86	137	level1	SEZ6L2	0.427805	1.69841e-08	0.442617	Ex
87	139	level1	SCN3B	0.465184	2.27473e-08	0.342784	Ex
88	141	level1	ACTG1	0.356379	2.41493e-08	0.784231	Ex
89	144	level1	PPP2CB	0.507301	2.77799e-08	0.282267	Ex
90	145	level1	SLC8A1	0.524732	3.00322e-08	0.263349	Ex
91	148	level1	CELF2	0.416312	4.41783e-08	0.487314	Ex
92	153	level1	GLUL	0.39535	7.42296e-08	0.546229	Ex
93	154	level1	GALNT17	0.426676	7.48353e-08	0.420353	Ex
94	157	level1	SLC24A2	0.478735	8.04677e-08	0.310208	Ex
95	159	level1	HNRNPA2B1	0.43968	8.30407e-08	0.368398	Ex
96	160	level1	CADM2	0.357849	8.30407e-08	0.738241	Ex
97	164	level1	ARF1	0.39512	1.01307e-07	0.489319	Ex
98	166	level1	TSPYL2	0.368771	1.09018e-07	0.608243	Ex
99	167	level1	NAPB	0.349994	1.18815e-07	0.683744	Ex
100	168	level1	NECAB1	0.340797	1.24968e-07	0.817068	Ex
101	169	level1	MLLT11	0.379895	1.43991e-07	0.502448	Ex
102	172	level1	SIRPA	0.382336	1.60042e-07	0.50401	Ex
103	174	level1	UBE2M	0.491738	1.60082e-07	0.258487	Ex
104	175	level1	PRRT2	0.419779	1.7401e-07	0.385952	Ex
105	182	level1	LDB2	0.495232	2.13597e-07	0.271523	Ex
106	185	level1	SNHG14	0.355331	2.30463e-07	0.722882	Ex
107	186	level1	NRSN2	0.485479	2.39856e-07	0.265105	Ex
108	189	level1	FBXW7	0.419121	2.63494e-07	0.38953	Ex
109	190	level1	SEPT3	0.434266	2.76472e-07	0.34289	Ex
110	193	level1	KCND3	0.497544	3.37489e-07	0.250679	Ex
111	194	level1	BSG	0.396507	3.43791e-07	0.43183	Ex
112	195	level1	PCBP1	0.440877	3.43791e-07	0.329564	Ex
113	196	level1	GUCY1B1	0.450305	3.48049e-07	0.313001	Ex
114	197	level1	SLC17A7	0.309145	3.48049e-07	0.928855	Ex
115	199	level1	SLC6A17	0.439392	3.87677e-07	0.322229	Ex
116	200	level1	CHN1	0.288713	4.16961e-07	1.36944	Ex
117	202	level1	DNM1	0.303506	4.55716e-07	1.02829	Ex
118	203	level1	CAMKK2	0.391425	5.33036e-07	0.432939	Ex
119	204	level1	PKM	0.320588	5.84522e-07	0.775794	Ex
120	205	level1	PCDHGA1	0.37682	5.85981e-07	0.489518	Ex
121	208	level1	SLC22A17	0.303879	6.10787e-07	0.969312	Ex
122	209	level1	EIF4G2	0.457836	6.14758e-07	0.280135	Ex
123	211	level1	TMBIM6	0.408531	6.92393e-07	0.391777	Ex
124	214	level1	CLSTN1	0.286354	8.85078e-07	1.27316	Ex
125	215	level1	ENO2	0.284919	9.10812e-07	1.21189	Ex
126	219	level1	ELAVL3	0.376825	1.25264e-06	0.460417	Ex
127	228	level1	NEGR1	0.354173	1.7499e-06	0.549086	Ex
128	230	level1	GAS7	0.376141	1.97419e-06	0.436278	Ex
129	232	level1	PREPL	0.305282	2.16712e-06	0.834816	Ex
130	234	level1	ANKS1B	0.326009	2.27278e-06	0.701416	Ex
131	237	level1	TSPYL1	0.317968	2.30199e-06	0.699982	Ex
132	242	level1	GRIA3	0.424648	2.80505e-06	0.298752	Ex
133	246	level1	RGS7	0.43713	3.02921e-06	0.306002	Ex
134	247	level1	LONRF2	0.448238	3.06971e-06	0.261241	Ex
135	248	level1	BAIAP2	0.408225	3.12139e-06	0.33856	Ex
136	249	level1	ST8SIA3	0.438756	3.18755e-06	0.275357	Ex
137	250	level1	KIF3A	0.420498	3.42835e-06	0.303495	Ex
138	251	level1	FAM155A	0.407274	3.69172e-06	0.365989	Ex
139	254	level1	MAPRE3	0.358444	3.97141e-06	0.453723	Ex
140	255	level1	TERF2IP	0.346201	4.11919e-06	0.518403	Ex
141	256	level1	PJA2	0.319202	4.31714e-06	0.651128	Ex
142	258	level1	DYNLL2	0.325534	4.36064e-06	0.605163	Ex
143	259	level1	DCLK1	0.36935	4.41718e-06	0.421092	Ex
144	261	level1	KCNMA1	0.406533	4.46533e-06	0.340293	Ex
145	265	level1	DIRAS2	0.436256	4.58036e-06	0.268526	Ex
146	266	level1	FBXL16	0.36274	4.79358e-06	0.425094	Ex
147	268	level1	NCKAP1	0.390452	4.96762e-06	0.350995	Ex
148	269	level1	SV2A	0.321392	5.18307e-06	0.649101	Ex
149	270	level1	RTN4	0.270455	5.20278e-06	1.22141	Ex
150	273	level1	MAP4	0.370426	5.89519e-06	0.407911	Ex
151	274	level1	SORL1	0.412573	5.93068e-06	0.317752	Ex
152	275	level1	CXXC5	0.443325	6.12483e-06	0.256623	Ex
153	276	level1	SLC1A3	0.453119	6.14126e-06	0.266731	Ex
154	280	level1	APBB1	0.355087	6.99429e-06	0.42491	Ex
155	284	level1	FAM131A	0.41493	7.53188e-06	0.279558	Ex
156	286	level1	ZNF483	0.365872	7.70006e-06	0.393353	Ex
157	288	level1	BEX4	0.351336	7.70006e-06	0.429092	Ex
158	293	level1	PPP1CB	0.400331	9.02499e-06	0.313838	Ex
159	297	level1	GRIN2A	0.383571	1.04925e-05	0.363787	Ex
160	298	level1	FTX	0.415447	1.05975e-05	0.318573	Ex
161	299	level1	PRKAR1A	0.355951	1.11262e-05	0.413637	Ex
162	303	level1	TOMM20	0.353096	1.20435e-05	0.420621	Ex
163	304	level1	PFN2	0.351615	1.23117e-05	0.425753	Ex
164	308	level1	SORBS1	0.441501	1.27324e-05	0.251751	Ex
165	311	level1	SCN2A	0.376837	1.34178e-05	0.363956	Ex
166	312	level1	MARCH6	0.383386	1.37165e-05	0.339699	Ex
167	314	level1	SPTBN4	0.384674	1.38851e-05	0.340229	Ex
168	315	level1	GPI	0.289074	1.3971e-05	0.74964	Ex
169	316	level1	INA	0.37888	1.46394e-05	0.338531	Ex
170	317	level1	SUB1	0.384115	1.47097e-05	0.332588	Ex
171	318	level1	ARL6IP1	0.317917	1.47245e-05	0.588085	Ex
172	324	level1	DKK3	0.277976	1.55723e-05	0.876067	Ex
173	326	level1	AMPH	0.396452	1.58474e-05	0.30401	Ex
174	332	level1	IQCJ-SCHIP1	0.349603	1.97122e-05	0.445696	Ex
175	333	level1	INPP5F	0.384605	2.02085e-05	0.324631	Ex
176	334	level1	SYP	0.313017	2.0707e-05	0.556927	Ex
177	336	level1	SQSTM1	0.406408	2.12968e-05	0.27583	Ex
178	339	level1	PPP3R1	0.381039	2.27385e-05	0.308299	Ex
179	342	level1	DPP6	0.309275	2.51408e-05	0.602157	Ex
180	343	level1	ARL8B	0.38682	2.53817e-05	0.302352	Ex
181	345	level1	CACNA2D1	0.40516	2.80949e-05	0.288637	Ex
182	346	level1	SEC62	0.377761	2.84983e-05	0.346324	Ex
183	347	level1	DGKZ	0.406372	3.57975e-05	0.255925	Ex
184	350	level1	RCAN2	0.345312	3.79281e-05	0.396074	Ex
185	355	level1	G3BP2	0.387848	4.09172e-05	0.284538	Ex
186	359	level1	CHD5	0.356137	4.18025e-05	0.365631	Ex
187	362	level1	NUCKS1	0.314823	4.45608e-05	0.525773	Ex
188	364	level1	MBOAT7	0.335683	4.70236e-05	0.416214	Ex
189	365	level1	NPTN	0.279517	4.71477e-05	0.73541	Ex
190	366	level1	RANGAP1	0.332806	4.7446e-05	0.417803	Ex
191	368	level1	LDHA	0.368813	4.82859e-05	0.323156	Ex
192	371	level1	ATP5F1D	0.294442	4.98595e-05	0.602028	Ex
193	373	level1	ATP2A2	0.303899	5.35883e-05	0.545869	Ex
194	375	level1	PTK2B	0.318336	5.5996e-05	0.488974	Ex
195	381	level1	BIN1	0.364469	6.66997e-05	0.333026	Ex
196	387	level1	CDIP1	0.343479	7.14437e-05	0.36817	Ex
197	393	level1	LRRTM4	0.32716	7.81528e-05	0.497944	Ex
198	395	level1	GABARAPL1	0.301377	8.02513e-05	0.512289	Ex
199	399	level1	ITFG1	0.359626	8.41193e-05	0.329146	Ex
200	407	level1	KLHDC3	0.375929	8.85115e-05	0.287847	Ex
201	408	level1	MTPN	0.369612	8.9309e-05	0.300473	Ex
202	411	level1	CACNA1A	0.35919	9.27188e-05	0.350589	Ex
203	412	level1	RHBDD2	0.303616	9.3254e-05	0.510942	Ex
204	415	level1	NGEF	0.351813	9.9572e-05	0.339553	Ex
205	417	level1	NCALD	0.352022	0.000100447	0.334852	Ex
206	420	level1	PLK2	0.391533	0.000118011	0.253696	Ex
207	422	level1	PPP2R2B	0.362341	0.000120487	0.337477	Ex
208	424	level1	GABRB3	0.369632	0.000122413	0.30567	Ex
209	426	level1	HNRNPU	0.38732	0.00012707	0.258946	Ex
210	429	level1	KIF5A	0.333852	0.000141827	0.374062	Ex
211	430	level1	WDR82	0.344245	0.000142897	0.346517	Ex
212	441	level1	PWAR6	0.321571	0.000170662	0.402891	Ex
213	444	level1	GABRB2	0.32953	0.000178912	0.383923	Ex
214	446	level1	GLS	0.2909	0.000188942	0.511214	Ex
215	449	level1	NPTXR	0.311211	0.000192916	0.429228	Ex
216	453	level1	THRB	0.3929	0.000206728	0.250965	Ex
217	454	level1	RBFOX3	0.36952	0.000209904	0.282035	Ex
218	456	level1	MEF2D	0.379915	0.00021405	0.253217	Ex
219	460	level1	BLCAP	0.317976	0.000221621	0.402498	Ex
220	462	level1	SCN8A	0.3633	0.000229218	0.275245	Ex
221	463	level1	ANK2	0.285557	0.000233333	0.558453	Ex
222	465	level1	RNF220	0.355042	0.000234115	0.30493	Ex
223	466	level1	MRFAP1	0.302672	0.000236581	0.448879	Ex
224	469	level1	RUSC2	0.377906	0.000246941	0.255413	Ex
225	471	level1	NCAM1	0.295858	0.000249973	0.499788	Ex
226	472	level1	AK5	0.29607	0.000251731	0.482685	Ex
227	479	level1	ASIC2	0.382059	0.000294386	0.269974	Ex
228	486	level1	NDFIP2	0.370247	0.000314619	0.262702	Ex
229	487	level1	DLG2	0.282552	0.000314754	0.606569	Ex
230	489	level1	LMO3	0.326219	0.000318334	0.353055	Ex
231	490	level1	TTYH1	0.362807	0.00032001	0.281747	Ex
232	499	level1	NSG2	0.301253	0.000360681	0.436242	Ex
233	509	level1	SRPK2	0.338468	0.000383726	0.328492	Ex
234	510	level1	IL1RAPL1	0.388809	0.000399343	0.253841	Ex
235	511	level1	PTMA	0.310479	0.000404149	0.40681	Ex
236	513	level1	CNTNAP2	0.278745	0.000406822	0.620642	Ex
237	516	level1	ATXN7L3B	0.35385	0.000414921	0.272073	Ex
238	518	level1	CLSTN3	0.324722	0.000427559	0.332165	Ex
239	525	level1	FEZ1	0.320304	0.000464836	0.345379	Ex
240	527	level1	NPTX1	0.334018	0.000472319	0.318001	Ex
241	537	level1	ZFAND5	0.343518	0.000535412	0.296096	Ex
242	540	level1	ABI2	0.324054	0.000560085	0.331886	Ex
243	542	level1	DST	0.353926	0.000571318	0.281916	Ex
244	547	level1	NRCAM	0.301497	0.000596708	0.406994	Ex
245	548	level1	NELL2	0.294282	0.000605903	0.42843	Ex
246	552	level1	PNMA8A	0.336783	0.000616906	0.293428	Ex
247	553	level1	CTNNA2	0.307679	0.000619993	0.416787	Ex
248	555	level1	REEP5	0.2846	0.000633787	0.451261	Ex
249	556	level1	DNAJC5	0.313708	0.00063779	0.352632	Ex
250	557	level1	RAP1GAP	0.312135	0.000658934	0.376012	Ex
251	573	level1	APBA2	0.322886	0.000753079	0.321982	Ex
252	589	level1	CLTC	0.280975	0.00101317	0.451848	Ex
253	591	level1	ITPK1	0.325454	0.00107511	0.305753	Ex
254	592	level1	ARHGEF7	0.340446	0.00110696	0.268402	Ex
255	595	level1	EIF4G3	0.354001	0.00114232	0.25887	Ex
256	596	level1	SOD2	0.327389	0.00114364	0.293926	Ex
257	598	level1	AAK1	0.315451	0.00114364	0.328989	Ex
258	608	level1	LIMCH1	0.351671	0.00125038	0.257035	Ex
259	609	level1	IRS2	0.335995	0.00126956	0.267635	Ex
260	610	level1	NAT14	0.34116	0.00127608	0.266039	Ex
261	615	level1	NEUROD2	0.334078	0.00130092	0.27194	Ex
262	624	level1	MAST3	0.276608	0.00140575	0.438952	Ex
263	637	level1	AP2B1	0.324117	0.00155567	0.275638	Ex
264	647	level1	RAB2A	0.311187	0.00170266	0.317358	Ex
265	653	level1	CTIF	0.325222	0.00180128	0.285367	Ex
266	661	level1	CACNG8	0.333014	0.00186523	0.268754	Ex
267	668	level1	TENM2	0.314939	0.00190781	0.332297	Ex
268	671	level1	ATCAY	0.316082	0.00199338	0.295564	Ex
269	672	level1	MATR3	0.262787	0.0020133	0.492908	Ex
270	677	level1	ATP9A	0.275656	0.00213607	0.412363	Ex
271	679	level1	KAZN	0.316235	0.00214254	0.330343	Ex
272	685	level1	SYT4	0.282031	0.00222936	0.37862	Ex
273	690	level1	SYNE1	0.30826	0.00229818	0.326034	Ex
274	693	level1	ZBTB18	0.327809	0.00244684	0.254336	Ex
275	697	level1	JUND	0.321495	0.00246021	0.278628	Ex
276	708	level1	CAMK2D	0.316434	0.00269113	0.270181	Ex
277	711	level1	CDK5R2	0.273714	0.00277356	0.39748	Ex
278	716	level1	TMEM30A	0.276239	0.0028082	0.39119	Ex
279	755	level1	AKAP11	0.320266	0.00369472	0.261137	Ex
280	758	level1	MAPRE2	0.279206	0.00378811	0.365314	Ex
281	766	level1	UQCRC1	0.276299	0.00404065	0.347966	Ex
282	767	level1	RUFY3	0.298897	0.0040912	0.30352	Ex
283	773	level1	PGRMC1	0.270047	0.00435277	0.391861	Ex
284	774	level1	SNCA	0.285711	0.00436248	0.32866	Ex
285	780	level1	PRKCA	0.320852	0.0044093	0.25906	Ex
286	799	level1	ATP6V0A1	0.252678	0.00523966	0.441476	Ex
287	813	level1	HNRNPDL	0.270102	0.00551936	0.368236	Ex
288	818	level1	CTXN1	0.264526	0.00560567	0.360778	Ex
289	841	level1	PEX5L	0.304427	0.00634285	0.266125	Ex
290	842	level1	CLASP2	0.270637	0.00646492	0.361331	Ex
291	848	level1	KIF1B	0.261157	0.00677034	0.391772	Ex
292	860	level1	NAPA	0.270472	0.00722853	0.337764	Ex
293	879	level1	PLEKHB2	0.294473	0.0078333	0.274873	Ex
294	882	level1	YWHAQ	0.295832	0.00787031	0.267102	Ex
295	884	level1	FRRS1L	0.277985	0.00805453	0.328913	Ex
296	890	level1	OCIAD1	0.255358	0.00815108	0.387713	Ex
297	891	level1	RERE	0.299957	0.00816027	0.273285	Ex
298	892	level1	GPC1	0.278088	0.0081642	0.310733	Ex
299	900	level1	NAP1L2	0.267587	0.00850094	0.347173	Ex
300	904	level1	SNAP91	0.265647	0.00861668	0.344578	Ex
301	908	level1	MACF1	0.310545	0.00872413	0.252944	Ex
302	910	level1	DOCK3	0.263217	0.00884474	0.379618	Ex
303	914	level1	SCG3	0.267915	0.00898609	0.342818	Ex
304	941	level1	ARPP21	0.293375	0.0101033	0.271258	Ex
305	944	level1	EEF1A1	0.270396	0.0101663	0.303944	Ex
306	947	level1	EVL	0.281384	0.0102283	0.291623	Ex
307	952	level1	FKBP1A	0.291715	0.0105733	0.251173	Ex
308	966	level1	ADD1	0.255012	0.0114016	0.365511	Ex
309	970	level1	LRRC7	0.299332	0.0116836	0.263733	Ex
310	971	level1	ROBO2	0.309284	0.0117034	0.254675	Ex
311	1022	level1	PRKCE	0.285777	0.0145416	0.264324	Ex
312	1027	level1	KCNQ5	0.263311	0.0150556	0.337785	Ex
313	1032	level1	GOT1	0.275659	0.0151889	0.275046	Ex
314	1044	level1	FGF12	0.252172	0.015934	0.372715	Ex
315	1062	level1	MAP7D1	0.271902	0.0174467	0.273974	Ex
316	1063	level1	SYT7	0.281061	0.0174622	0.259887	Ex
317	1090	level1	C1orf115	0.268423	0.0189368	0.284554	Ex
318	1182	level1	DDX5	0.257855	0.0280667	0.28575	Ex
319	1275	level1	NCAM2	0.259183	0.0374474	0.28496	Ex
320	1300	level1	PPFIA2	0.258563	0.0394786	0.277146	Ex
321	1301	level1	ARL6IP5	0.252382	0.0394789	0.268239	Ex
322	1328	level1	ATP6V1F	0.256355	0.0416818	0.255298	Ex
323	1366	level1	PAFAH1B2	0.252042	0.0458423	0.269012	Ex
324	0	level3	HSPA8	1.61153	1.06565e-118	0.46384	Ex
325	2	level3	RPL26	1.00308	7.87032e-36	0.317014	Ex
326	4	level3	NDUFA4	0.697614	2.48927e-32	0.760532	Ex
327	6	level3	RPL37A	0.657103	8.09294e-31	0.888993	Ex
328	9	level3	MT-RNR1	0.503918	2.50521e-26	2.21875	Ex
329	16	level3	TMSB10	0.509896	5.0941e-22	1.35797	Ex
330	18	level3	FTH1	0.528458	1.98077e-21	1.04061	Ex
331	26	level3	TOMM7	0.699024	4.71501e-17	0.302157	Ex
332	28	level3	CLU	0.371278	1.40013e-15	2.43432	Ex
333	29	level3	MT-CO2	0.337431	1.52254e-15	3.25496	Ex
334	30	level3	MT-CYB	0.370787	1.08203e-14	2.51629	Ex
335	34	level3	CHCHD2	0.622339	1.29324e-13	0.298583	Ex
336	35	level3	NDUFB2	0.616265	5.49426e-13	0.304973	Ex
337	39	level3	GFAP	0.398678	1.90106e-12	1.22407	Ex
338	41	level3	HINT1	0.514093	2.44988e-12	0.43587	Ex
339	42	level3	RPL21	0.530814	3.25746e-12	0.395609	Ex
340	43	level3	COX7C	0.479946	3.25746e-12	0.536749	Ex
341	45	level3	ATP5F1E	0.502478	4.97598e-12	0.472199	Ex
342	47	level3	MT3	0.398236	6.71175e-12	0.95692	Ex
343	49	level3	PLP1	0.530339	2.70957e-11	0.4003	Ex
344	51	level3	NDUFB1	0.525866	5.519e-11	0.365678	Ex
345	52	level3	COX4I1	0.448188	5.96756e-11	0.559088	Ex
346	54	level3	MZT2B	0.465785	1.6367e-10	0.473874	Ex
347	56	level3	MBP	0.39893	2.22735e-10	0.798969	Ex
348	60	level3	PCSK1N	0.399548	3.95248e-10	0.713481	Ex
349	61	level3	UQCRQ	0.492684	5.81431e-10	0.374067	Ex
350	63	level3	MT-ND3	0.324412	6.58749e-10	1.76484	Ex
351	64	level3	MIF	0.476973	8.55483e-10	0.36579	Ex
352	65	level3	RPL34	0.424633	1.13649e-09	0.572005	Ex
353	66	level3	RPS18	0.481535	2.02483e-09	0.392526	Ex
354	67	level3	MT-CO3	0.267022	4.73669e-09	3.10008	Ex
355	70	level3	COX7A2	0.459165	6.81835e-09	0.38738	Ex
356	71	level3	LGALS1	0.53102	1.10158e-08	0.259267	Ex
357	72	level3	UBL5	0.436764	1.17731e-08	0.424993	Ex
358	74	level3	RPL31	0.389839	1.32752e-08	0.596374	Ex
359	75	level3	RPS28	0.45286	1.52364e-08	0.385521	Ex
360	76	level3	COPS9	0.452441	1.82278e-08	0.379479	Ex
361	78	level3	ATP5MD	0.399287	3.00227e-08	0.517353	Ex
362	86	level3	ATP5PF	0.507251	1.18815e-07	0.253678	Ex
363	87	level3	ATP5ME	0.375083	1.57032e-07	0.540373	Ex
364	89	level3	MYL6	0.455685	1.85479e-07	0.319396	Ex
365	90	level3	RPS8	0.355861	2.13225e-07	0.624753	Ex
366	94	level3	RPS12	0.455277	2.64804e-07	0.31583	Ex
367	95	level3	FTL	0.346606	2.78295e-07	0.672636	Ex
368	96	level3	UQCR10	0.433293	4.27489e-07	0.333758	Ex
369	97	level3	RPS14	0.378932	4.55716e-07	0.505821	Ex
370	102	level3	PPIA	0.300043	9.18421e-07	0.938251	Ex
371	104	level3	RPLP2	0.350197	1.2977e-06	0.567927	Ex
372	107	level3	NEFM	0.354604	1.4661e-06	0.522805	Ex
373	111	level3	ATP5MF	0.425374	2.56529e-06	0.300833	Ex
374	124	level3	RPS27	0.393514	6.03613e-06	0.355567	Ex
375	127	level3	COX6C	0.309311	1.27324e-05	0.648761	Ex
376	128	level3	ATP5MG	0.392683	1.3971e-05	0.318144	Ex
377	129	level3	RPL36	0.319692	1.44313e-05	0.568235	Ex
378	133	level3	ATP5IF1	0.331172	1.57815e-05	0.502908	Ex
379	135	level3	NDUFA13	0.316889	2.02431e-05	0.551765	Ex
380	138	level3	RPL35	0.336488	2.64684e-05	0.464314	Ex
381	140	level3	NDUFA1	0.356936	2.94693e-05	0.375178	Ex
382	147	level3	RPS9	0.371833	5.71799e-05	0.329572	Ex
383	154	level3	RPS27A	0.340684	8.79493e-05	0.383252	Ex
384	156	level3	PRDX5	0.355919	9.29235e-05	0.33012	Ex
385	157	level3	RABAC1	0.35905	0.000101918	0.312011	Ex
386	158	level3	NDUFC2	0.37533	0.000105385	0.277125	Ex
387	161	level3	RPL13	0.316599	0.000115291	0.464379	Ex
388	162	level3	GPX4	0.324949	0.000120487	0.410681	Ex
389	163	level3	RPL13A	0.342004	0.000123373	0.363729	Ex
390	166	level3	DNAJB2	0.346732	0.00018973	0.32385	Ex
391	168	level3	RPL17-C18orf32	0.381019	0.000199424	0.256594	Ex
392	172	level3	RPL3	0.290417	0.000217884	0.532969	Ex
393	178	level3	STMN4	0.307701	0.000281145	0.418624	Ex
394	179	level3	RPS23	0.357358	0.000292543	0.289217	Ex
395	180	level3	RPL35A	0.336613	0.00029707	0.338161	Ex
396	190	level3	RPS10	0.351832	0.0004541	0.272476	Ex
397	206	level3	RPLP1	0.282403	0.000881382	0.455846	Ex
398	208	level3	RPL7A	0.311356	0.000938111	0.341636	Ex
399	226	level3	NAA38	0.32876	0.0019521	0.270718	Ex
400	230	level3	UQCR11	0.320633	0.00234253	0.282351	Ex
401	246	level3	RPS15	0.257111	0.0040912	0.470614	Ex
402	247	level3	C4orf48	0.287469	0.00409476	0.323212	Ex
403	253	level3	ARHGDIG	0.301845	0.0043759	0.281813	Ex
404	255	level3	ATP5MPL	0.257667	0.00439475	0.427939	Ex
405	264	level3	PRDX2	0.276386	0.00597005	0.327498	Ex
406	286	level3	LGI3	0.265597	0.00883187	0.333256	Ex
407	291	level3	RPS20	0.263218	0.00895535	0.361024	Ex
408	299	level3	RPL37	0.272977	0.0107275	0.316698	Ex
409	307	level3	ATP5MC3	0.279693	0.0121478	0.284801	Ex
410	314	level3	RPS19	0.270884	0.0141286	0.305679	Ex
411	332	level3	RPL27A	0.266258	0.0165002	0.303387	Ex
412	336	level3	PFDN5	0.268093	0.0177653	0.294598	Ex
413	359	level3	NDUFB4	0.261039	0.0243035	0.286735	Ex
414	369	level3	PSMA7	0.270734	0.0271826	0.260465	Ex
415	0	level1	PTGDS	2.58948	4.24391e-49	1.44543	End
416	1	level1	HFM1	2.90879	2.8555e-37	0.567596	End
417	2	level1	SLC26A2	4.42167	2.42194e-29	0.279527	End
418	5	level1	MALAT1	1.78855	7.17814e-26	1.58791	End
419	6	level1	DUSP1	2.41824	9.2626e-23	0.461126	End
420	7	level1	KLF2	2.4907	3.68839e-22	0.415768	End
421	8	level1	KCNMA1	2.41696	4.97137e-20	0.421012	End
422	11	level1	FOXP1	2.18119	7.70958e-18	0.442264	End
423	12	level1	JUNB	2.31826	9.474e-18	0.362103	End
424	15	level1	VIM	1.66894	3.47305e-15	0.659628	End
425	19	level1	NEAT1	1.74917	1.3208e-12	0.462759	End
426	32	level1	FOS	1.95078	1.52526e-08	0.251429	End
427	37	level1	GSN	1.40588	3.75717e-08	0.459475	End
428	47	level1	IGFBP5	1.4216	1.17709e-06	0.355419	End
429	53	level1	LRP1B	1.50656	6.46767e-06	0.266578	End
430	83	level1	JUN	1.25814	0.000508241	0.264293	End
431	88	level1	TIMP2	1.16981	0.000802047	0.285924	End
432	102	level1	FN1	1.05053	0.00181454	0.349638	End
433	106	level1	ADIRF	1.07174	0.00296097	0.300037	End
434	114	level1	SLC38A2	1.07313	0.00504068	0.288488	End
435	117	level1	SLC2A3	1.08036	0.00556498	0.273343	End
436	122	level1	TXNIP	0.989207	0.00782187	0.333002	End
437	145	level1	FTX	0.954683	0.0207758	0.293337	End
438	159	level1	LRP1	0.889372	0.030642	0.322171	End
439	161	level1	NDRG1	0.963322	0.0323845	0.254495	End
440	163	level1	S100A6	0.895918	0.0347244	0.305955	End
441	173	level1	EEF1A1	0.690092	0.0419939	0.54778	End
442	179	level1	TPT1	0.618696	0.0456811	0.812367	End
443	182	level1	EXOSC7	0.912368	0.0471028	0.277513	End
444	0	level3	NRGN	1.38983	2.89074e-12	0.689757	End
445	1	level3	MAP1B	1.1923	1.50815e-09	0.853721	End
446	2	level3	RAB6B	1.41384	4.2142e-09	0.455519	End
447	3	level3	UCHL1	1.24069	4.2142e-09	0.640072	End
448	4	level3	MT3	1.10453	4.65912e-09	0.955631	End
449	5	level3	HSPA8	1.76105	2.52927e-08	0.272543	End
450	6	level3	TUBA1B	1.03695	3.4809e-08	1.02117	End
451	7	level3	PCSK1N	1.39976	5.70639e-08	0.410346	End
452	8	level3	OLFM1	1.11963	8.40223e-08	0.736922	End
453	9	level3	ATP1A1	1.24024	1.86366e-07	0.490243	End
454	10	level3	CALM1	0.949506	2.58705e-07	1.25219	End
455	11	level3	PEBP1	0.934032	8.62412e-07	1.11749	End
456	12	level3	MT-CO2	0.719838	1.75541e-06	3.10911	End
457	13	level3	TUBB2A	1.14627	2.52778e-06	0.513779	End
458	14	level3	NEFL	1.22163	2.65961e-06	0.412755	End
459	16	level3	CCK	1.04603	2.23201e-05	0.541014	End
460	17	level3	STMN2	1.05986	2.42495e-05	0.509403	End
461	18	level3	BEX1	1.16645	5.94147e-05	0.364183	End
462	20	level3	MT-CO3	0.644982	0.000114084	3.02428	End
463	21	level3	NDUFA4	1.02362	0.000221492	0.454899	End
464	22	level3	CHN1	0.850907	0.000223088	0.743158	End
465	23	level3	VSNL1	0.847207	0.000336203	0.746878	End
466	24	level3	ATP6V0B	1.09776	0.000434855	0.335292	End
467	25	level3	APOD	0.965041	0.000661024	0.529604	End
468	26	level3	SPARCL1	0.73426	0.000714573	1.23403	End
469	27	level3	ATP1B1	0.831681	0.000985707	0.671187	End
470	28	level3	PLP1	0.970149	0.00104977	0.446517	End
471	29	level3	AC093512.2	0.772917	0.00131818	0.798184	End
472	30	level3	AC091167.2	1.07272	0.00131818	0.316963	End
473	32	level3	CKB	0.707243	0.00188929	1.01382	End
474	33	level3	NDRG2	0.757556	0.00265007	0.784332	End
475	34	level3	EEF1A2	1.07232	0.0029294	0.275735	End
476	36	level3	CABP1	0.841823	0.00360904	0.510175	End
477	37	level3	IDS	0.729297	0.00442232	0.729018	End
478	38	level3	CALM3	0.746848	0.00450843	0.698433	End
479	39	level3	SNAP25	0.634426	0.00490278	1.39912	End
480	41	level3	ALDOC	0.87355	0.00504068	0.44626	End
481	42	level3	YWHAZ	0.910991	0.00517626	0.392358	End
482	43	level3	RTN1	0.787604	0.00553726	0.571483	End
483	45	level3	GABARAPL1	0.965699	0.00742873	0.315604	End
484	47	level3	GPM6A	0.676798	0.0078534	0.891372	End
485	50	level3	ENC1	0.717933	0.00908432	0.733263	End
486	51	level3	OAZ1	0.75389	0.00913553	0.590433	End
487	52	level3	MAPT	0.968779	0.0111833	0.295319	End
488	53	level3	NPTN	0.820754	0.0120727	0.424341	End
489	54	level3	MT-RNR1	0.538868	0.0128785	2.41849	End
490	60	level3	SYT1	0.663698	0.0147968	0.824062	End
491	62	level3	GRIN1	0.946469	0.0161325	0.272043	End
492	64	level3	FAIM2	0.789333	0.0171842	0.453082	End
493	65	level3	CALY	0.8713	0.0174588	0.340904	End
494	66	level3	ATP5IF1	0.91889	0.0174869	0.323947	End
495	68	level3	NDUFA13	0.811579	0.0177161	0.429855	End
496	72	level3	PPIA	0.689371	0.0212874	0.643513	End
497	74	level3	YPEL3	0.831614	0.0223536	0.364463	End
498	75	level3	PRNP	0.618839	0.0227978	0.924001	End
499	76	level3	ATP2B2	0.811382	0.0229747	0.406369	End
500	78	level3	GPI	0.761863	0.026438	0.450122	End
501	79	level3	BASP1	0.742116	0.0265233	0.493378	End
502	82	level3	SOD1	0.874716	0.0303542	0.319783	End
503	84	level3	SKP1	0.72471	0.0304753	0.523564	End
504	85	level3	COX8A	0.866699	0.0316733	0.324522	End
505	89	level3	CEND1	0.773702	0.0419939	0.393046	End
506	90	level3	TUBB4B	0.803383	0.0428117	0.356572	End
507	91	level3	MDH1	0.886888	0.0441433	0.27505	End
508	0	level1	CD74	1.80443	5.01297e-06	1.44598	Mic
509	2	level1	HLA-B	1.72305	0.00920526	0.568879	Mic
510	3	level1	TMSB4X	1.25791	0.0126341	1.57227	Mic
511	4	level1	HLA-DPA1	2.11314	0.0227587	0.323899	Mic
512	5	level1	CX3CR1	2.01562	0.0227587	0.376778	Mic
513	6	level1	HLA-DRB1	1.56338	0.025963	0.639285	Mic
514	0	level3	NRGN	1.52159	0.00113345	0.961829	Mic
515	1	level3	MT-CO3	1.11877	0.00920526	3.09159	Mic
516	2	level3	NEFM	2.05472	0.00920526	0.338368	Mic
517	3	level3	STMN2	1.53686	0.0126341	0.641752	Mic
518	5	level3	RUNDC3A	1.89304	0.0263472	0.348601	Mic
519	0	level1	HFM1	3.01949	8.01597e-39	0.485901	Oli
520	2	level1	SLCO5A1	0.834116	7.99638e-06	1.30904	Oli
521	3	level1	SCD	0.935176	1.10367e-05	0.851912	Oli
522	5	level1	PCDH9	0.852844	9.01686e-05	0.974621	Oli
523	7	level1	MBP	0.652701	0.0012809	1.78511	Oli
524	10	level1	BIN1	0.808262	0.00199728	0.644958	Oli
525	12	level1	IL1RAPL1	0.897177	0.00452451	0.479299	Oli
526	13	level1	SUN2	0.775317	0.00510315	0.639808	Oli
527	14	level1	PLP1	0.531337	0.00554384	3.39361	Oli
528	15	level1	SIK3	0.963349	0.00715171	0.333577	Oli
529	16	level1	EFHD1	0.942022	0.00818086	0.345835	Oli
530	17	level1	TF	0.696578	0.0107589	0.85118	Oli
531	19	level1	MAL	0.775885	0.013373	0.555415	Oli
532	20	level1	PPP2R2B	0.809779	0.014306	0.494467	Oli
533	21	level1	GRM3	0.892115	0.020336	0.350037	Oli
534	22	level1	CNP	0.595556	0.021323	1.2559	Oli
535	23	level1	PHLDB1	0.981641	0.0317837	0.261824	Oli
536	25	level1	LPAR1	0.94463	0.0367841	0.266113	Oli
537	26	level1	PPP1R14A	0.710321	0.0436006	0.537762	Oli
538	0	level3	MT-CO3	1.15074	1.74389e-18	3.06933	Oli
539	1	level3	MT-CO2	1.0818	3.08909e-18	3.3657	Oli
540	2	level3	TMSB10	1.3119	1.81466e-16	1.21338	Oli
541	3	level3	MT-CYB	1.13312	5.49874e-16	2.5619	Oli
542	4	level3	HSPA8	1.69702	8.72527e-14	0.427738	Oli
543	5	level3	NRGN	1.0884	5.99957e-11	1.05287	Oli
544	6	level3	PPIA	1.01279	7.17663e-08	0.892609	Oli
545	7	level3	TUBA1B	0.913934	2.379e-07	1.21831	Oli
546	8	level3	MT-ND3	0.837039	2.65492e-07	1.99623	Oli
547	9	level3	MT-ATP6	0.658222	2.70284e-07	3.6719	Oli
548	10	level3	PCSK1N	1.05043	1.25092e-06	0.604289	Oli
549	11	level3	MT-ND4	0.653348	1.31694e-06	3.56165	Oli
550	12	level3	HINT1	1.27215	1.31694e-06	0.367829	Oli
551	13	level3	COX7C	1.10215	1.6535e-06	0.536272	Oli
552	14	level3	MT3	0.877313	2.39592e-06	1.13764	Oli
553	15	level3	TUBB2A	0.983099	2.74139e-06	0.673856	Oli
554	16	level3	NDUFA4	1.0177	2.98475e-06	0.633459	Oli
555	17	level3	YWHAH	0.998929	6.82102e-06	0.565391	Oli
556	19	level3	BEX3	0.964373	1.30617e-05	0.632136	Oli
557	20	level3	NDUFB8	1.07436	2.77759e-05	0.442156	Oli
558	21	level3	CALY	1.01427	3.7911e-05	0.447542	Oli
559	22	level3	BEX1	0.99715	4.18495e-05	0.499658	Oli
560	25	level3	TOMM7	1.12049	0.000121791	0.343715	Oli
561	26	level3	CCK	0.87242	0.00016814	0.664503	Oli
562	28	level3	MZT2B	0.937779	0.000269524	0.512775	Oli
563	30	level3	COX4I1	0.928062	0.000269524	0.52193	Oli
564	31	level3	UCHL1	0.765383	0.000270942	0.891186	Oli
565	32	level3	SPARCL1	0.737074	0.000313121	1.13185	Oli
566	36	level3	ATP5F1A	0.929542	0.0012809	0.412375	Oli
567	38	level3	COX7A2	0.953806	0.00135975	0.389802	Oli
568	39	level3	CALM3	0.713905	0.00179451	0.858406	Oli
569	41	level3	MT-ND1	0.588067	0.00191684	2.61711	Oli
570	42	level3	MIF	0.965372	0.00252333	0.33575	Oli
571	44	level3	NEFM	0.913793	0.00305764	0.373321	Oli
572	45	level3	STMN2	0.736279	0.00350462	0.724024	Oli
573	46	level3	RPL21	0.812877	0.00366867	0.524632	Oli
574	47	level3	SOD1	0.791273	0.00398735	0.557901	Oli
575	49	level3	AC093512.2	0.645121	0.00452451	1.06525	Oli
576	51	level3	NDUFB1	0.940132	0.00478438	0.340816	Oli
577	55	level3	RTN1	0.677384	0.00561677	0.829366	Oli
578	56	level3	ATP5MD	0.829603	0.00622483	0.451595	Oli
579	59	level3	RPL37A	0.650377	0.00809568	1.06936	Oli
580	61	level3	CEND1	0.778801	0.00926892	0.488729	Oli
581	63	level3	TMEM130	0.706782	0.014306	0.594467	Oli
582	64	level3	RPL31	0.737446	0.014306	0.552714	Oli
583	66	level3	ATP5F1E	0.763826	0.0162037	0.514444	Oli
584	67	level3	ATP5MF	0.95263	0.0170733	0.267939	Oli
585	68	level3	NDUFA1	0.857563	0.0170733	0.353751	Oli
586	70	level3	PHYHIP	0.620839	0.0174106	0.86187	Oli
587	72	level3	GHITM	0.921054	0.0200679	0.268158	Oli
588	73	level3	CCDC85B	0.947779	0.0200679	0.250991	Oli
589	74	level3	MT-RNR1	0.503402	0.0209199	2.50877	Oli
590	75	level3	ENO2	0.593294	0.0209423	0.966274	Oli
591	77	level3	NDUFS5	0.725227	0.0233375	0.508469	Oli
592	80	level3	IDS	0.580993	0.0243089	0.977002	Oli
593	81	level3	CLU	0.49382	0.0249163	2.39954	Oli
594	83	level3	GAP43	0.724075	0.0272947	0.489588	Oli
595	85	level3	MAP1A	0.721746	0.0294126	0.491972	Oli
596	86	level3	PRDX5	0.861344	0.0294126	0.317689	Oli
597	87	level3	COPS9	0.760072	0.0294126	0.431368	Oli
598	88	level3	MT-ND5	0.658014	0.0294126	0.65682	Oli
599	89	level3	OAZ1	0.659467	0.0294126	0.625697	Oli
600	93	level3	TSC22D1	0.623233	0.0302909	0.728469	Oli
601	94	level3	SULT4A1	0.739366	0.0318425	0.431132	Oli
602	96	level3	RAB6B	0.667987	0.0325752	0.538693	Oli
603	100	level3	GPX4	0.788632	0.0344309	0.356992	Oli
604	101	level3	GABRB2	0.866575	0.0344397	0.273247	Oli
605	103	level3	CFL1	0.625536	0.0344473	0.686886	Oli
606	105	level3	PRKAR1B	0.645933	0.0368061	0.590547	Oli
607	106	level3	MAPK10	0.786283	0.0405554	0.342411	Oli
608	107	level3	MTATP6P1	0.550541	0.0434226	1.0299	Oli
609	108	level3	UQCRQ	0.767103	0.0462543	0.380164	Oli
610	109	level3	OLFM1	0.565541	0.0467152	0.924526	Oli
611	110	level3	CHCHD10	0.876885	0.047194	0.259403	Oli
612	111	level3	VSNL1	0.550915	0.0478549	1.02265	Oli
613	0	level1	HFM1	3.00266	6.87049e-14	0.644785	Inh
614	1	level1	FP671120.4	3.41809	3.50259e-06	0.257519	Inh
615	2	level1	SNAP25	1.32573	7.93691e-05	2.02729	Inh
616	3	level1	SPOCK1	1.79765	0.000157061	0.732006	Inh
617	4	level1	ATP1B1	1.2787	0.000948481	1.68419	Inh
618	5	level1	VAMP2	1.42428	0.00132044	1.04404	Inh
619	6	level1	GAD2	1.42288	0.0187259	0.822749	Inh
620	7	level1	ELAVL3	1.44361	0.040902	0.627679	Inh
621	0	level1	SLC1A3	1.35719	2.34839e-39	1.60437	Ast
622	1	level1	GLUL	1.24374	2.04983e-37	2.10637	Ast
623	2	level1	HFM1	1.69284	1.42126e-28	0.435587	Ast
624	4	level1	FGFR3	1.04683	3.3856e-19	1.10591	Ast
625	5	level1	SLC1A2	0.812397	5.75854e-18	2.85998	Ast
626	7	level1	MT1E	1.28009	1.19091e-15	0.42757	Ast
627	8	level1	MT2A	1.08092	2.08029e-14	0.618985	Ast
628	9	level1	NTRK2	0.945795	2.42796e-14	0.948633	Ast
629	10	level1	AGT	0.941487	1.14153e-13	0.890137	Ast
630	11	level1	GJA1	0.792688	1.62434e-11	1.31869	Ast
631	12	level1	MT-TV	0.939837	1.8054e-11	0.589685	Ast
632	13	level1	PLPP3	0.950347	3.37884e-10	0.556564	Ast
633	14	level1	CTNNA2	0.813296	3.61542e-08	0.709936	Ast
634	15	level1	GPRC5B	0.756851	7.64095e-08	0.766716	Ast
635	17	level1	BSG	0.816031	7.64095e-08	0.574664	Ast
636	18	level1	FAM171B	1.03004	1.16941e-07	0.314802	Ast
637	19	level1	GPR37L1	0.760565	2.84926e-07	0.727238	Ast
638	20	level1	ATP1B2	0.665579	4.99364e-07	1.08045	Ast
639	21	level1	AHCYL1	0.73263	5.16308e-07	0.778426	Ast
640	22	level1	SLCO5A1	0.659234	1.03096e-06	0.926559	Ast
641	23	level1	CPE	0.561249	1.37985e-06	1.93806	Ast
642	25	level1	COL5A3	0.96164	1.15009e-05	0.267209	Ast
643	26	level1	F3	0.885734	1.17526e-05	0.34324	Ast
644	27	level1	BAIAP3	0.812469	3.3218e-05	0.35781	Ast
645	30	level1	ID2	0.88676	6.37935e-05	0.289266	Ast
646	32	level1	GPM6B	0.60397	0.000145461	0.773082	Ast
647	33	level1	PSD2	0.725092	0.000242568	0.425187	Ast
648	35	level1	ZNRF3	0.898031	0.000275204	0.253256	Ast
649	36	level1	NAT8L	0.61311	0.000327901	0.611277	Ast
650	37	level1	SOX2	0.827218	0.000375671	0.287796	Ast
651	38	level1	MLC1	0.669283	0.00038535	0.477147	Ast
652	40	level1	AQP4	0.500274	0.000461086	1.41002	Ast
653	44	level1	PCDHGA1	0.554983	0.000537744	0.817877	Ast
654	47	level1	NTM	0.637845	0.000635211	0.531083	Ast
655	49	level1	NRXN1	0.588216	0.000771422	0.661826	Ast
656	54	level1	SFXN5	0.721365	0.00148355	0.33911	Ast
657	55	level1	H3F3B	0.77605	0.0015355	0.277046	Ast
658	56	level1	SNTA1	0.779039	0.00154633	0.265425	Ast
659	59	level1	CSRP1	0.619394	0.00193103	0.470189	Ast
660	64	level1	WFS1	0.721004	0.00338477	0.284388	Ast
661	65	level1	ACSL6	0.728939	0.00370936	0.286196	Ast
662	66	level1	TMBIM6	0.55534	0.00380102	0.568545	Ast
663	67	level1	ENO1	0.509501	0.00403385	0.754109	Ast
664	68	level1	SCG3	0.507712	0.00431625	0.767179	Ast
665	71	level1	ADD3	0.734448	0.00577761	0.263932	Ast
666	73	level1	TTYH1	0.471828	0.00591939	0.943863	Ast
667	74	level1	NDRG2	0.442123	0.00639787	1.18911	Ast
668	75	level1	PTGDS	0.405028	0.00675587	1.86691	Ast
669	76	level1	SEC62	0.707401	0.00675976	0.277579	Ast
670	78	level1	GDF1	0.578759	0.00689978	0.482938	Ast
671	80	level1	GFAP	0.407334	0.00785188	2.01815	Ast
672	81	level1	MACF1	0.586268	0.00887645	0.437564	Ast
673	84	level1	ATP1A2	0.396157	0.0158718	1.59053	Ast
674	92	level1	MALAT1	0.414411	0.023835	1.48128	Ast
675	95	level1	PTN	0.525803	0.0242686	0.506224	Ast
676	96	level1	SOX9	0.666316	0.0254967	0.26042	Ast
677	97	level1	QKI	0.53549	0.0257445	0.46162	Ast
678	99	level1	GLUD1	0.556805	0.0277502	0.395698	Ast
679	101	level1	NPAS3	0.525419	0.0283702	0.497161	Ast
680	106	level1	KCNJ10	0.603233	0.0315366	0.306204	Ast
681	107	level1	ADGRG1	0.463254	0.0315366	0.650827	Ast
682	108	level1	PSAP	0.3502	0.0315366	1.91899	Ast
683	114	level1	MAGI2	0.532912	0.0381416	0.418741	Ast
684	117	level1	PRKCA	0.558667	0.0445511	0.344505	Ast
685	118	level1	APOE	0.358812	0.0445511	1.79206	Ast
686	119	level1	LRIG1	0.461377	0.0451292	0.585218	Ast
687	0	level3	TMSB10	1.00519	3.26404e-17	0.96525	Ast
688	1	level3	HSPA8	1.09763	4.46296e-11	0.418368	Ast
689	2	level3	TUBA1B	0.760017	3.37954e-10	1.06875	Ast
690	3	level3	MT-CO3	0.623833	4.44325e-10	2.83091	Ast
691	4	level3	MT-CO2	0.538655	3.61542e-08	3.08801	Ast
692	5	level3	YWHAH	0.806849	6.35435e-07	0.47465	Ast
693	8	level3	PPIA	0.674829	7.0997e-06	0.668293	Ast
694	10	level3	STMN1	0.633085	9.6744e-06	0.795042	Ast
695	12	level3	NDUFA4	0.715581	1.22366e-05	0.552231	Ast
696	13	level3	MT-CYB	0.512316	1.72147e-05	2.3412	Ast
697	14	level3	ATP1A1	0.704423	1.90005e-05	0.505072	Ast
698	16	level3	UCHL1	0.601897	6.45331e-05	0.731202	Ast
699	17	level3	MT-RNR1	0.471941	0.000109178	2.30639	Ast
700	19	level3	RPL36	0.688293	0.000117356	0.484063	Ast
701	20	level3	CCK	0.655284	0.000129602	0.544047	Ast
702	21	level3	STMN2	0.602905	0.00038535	0.616969	Ast
703	24	level3	VSNL1	0.53356	0.000471476	0.869844	Ast
704	25	level3	MT-ATP6	0.363336	0.000488397	3.56825	Ast
705	27	level3	MT-ND4	0.380538	0.000600975	3.28691	Ast
706	28	level3	UQCRH	0.662768	0.000690355	0.418752	Ast
707	29	level3	CABP1	0.584246	0.000804969	0.571181	Ast
708	31	level3	STMN4	0.764546	0.00107836	0.263896	Ast
709	35	level3	EEF1A2	0.683698	0.00148355	0.322117	Ast
710	36	level3	AC091167.2	0.655259	0.00181653	0.380349	Ast
711	37	level3	NEFM	0.679537	0.00264753	0.31626	Ast
712	38	level3	HINT1	0.703496	0.00424304	0.275425	Ast
713	39	level3	CALM3	0.481022	0.00429357	0.802811	Ast
714	40	level3	PLP1	0.587098	0.00431625	0.510856	Ast
715	42	level3	NEFL	0.548725	0.00480973	0.522361	Ast
716	43	level3	NRGN	0.468177	0.00502104	0.838969	Ast
717	44	level3	BEX1	0.586368	0.00536412	0.43873	Ast
718	49	level3	RPL21	0.612824	0.00689978	0.36331	Ast
719	50	level3	AL669831.3	0.691475	0.00841241	0.256566	Ast
720	52	level3	CEND1	0.567525	0.00941969	0.426279	Ast
721	53	level3	RPL13A	0.631249	0.0100045	0.332029	Ast
722	55	level3	TUBB2A	0.472704	0.0114401	0.705632	Ast
723	56	level3	ATP5F1B	0.563055	0.0114401	0.411657	Ast
724	57	level3	ELOB	0.624816	0.0117927	0.326567	Ast
725	59	level3	MT-ND3	0.384792	0.0127859	1.79627	Ast
726	62	level3	NDUFA13	0.5425	0.0161002	0.450799	Ast
727	63	level3	BEX3	0.507182	0.0178721	0.520326	Ast
728	65	level3	IDS	0.428708	0.0202901	0.851138	Ast
729	66	level3	SEPT5	0.506076	0.0206484	0.499198	Ast
730	69	level3	HSPB1	0.541668	0.0266231	0.420069	Ast
731	70	level3	RPL7A	0.613361	0.0269703	0.28842	Ast
732	71	level3	SYN2	0.548237	0.0270571	0.37715	Ast
733	73	level3	PCSK1N	0.499687	0.0275285	0.483325	Ast
734	74	level3	COX6C	0.515786	0.0277502	0.458069	Ast
735	76	level3	OLFM1	0.428265	0.0277563	0.843039	Ast
736	77	level3	RPL26	0.623102	0.0283702	0.279088	Ast
737	78	level3	PRKAR1B	0.500212	0.0283702	0.479021	Ast
738	79	level3	CREG2	0.589835	0.0308081	0.309794	Ast
739	82	level3	PHYHIP	0.424475	0.0315366	0.793274	Ast
740	84	level3	CALY	0.517069	0.0315366	0.399067	Ast
741	89	level3	ATP5IF1	0.566948	0.0341491	0.330747	Ast
742	100	level3	C4orf48	0.606772	0.0462676	0.251723	Ast
743	101	level3	EIF4A2	0.42378	0.0472517	0.671823	Ast
744	102	level3	DYNLL1	0.445335	0.047295	0.588928	Ast
745	0	level1	HFM1	2.65165	1.10976e-11	0.629568	Opc
746	1	level1	FP671120.4	2.32526	0.00207769	0.266508	Opc
747	2	level1	TNR	1.15274	0.00890288	1.68921	Opc
748	4	level1	ACTG1	1.27959	0.0105776	0.951582	Opc
749	5	level1	SNX22	1.9603	0.0202835	0.302018	Opc

### Sheet: Moderate_level1_vs_level3
	index	Group_key	Gene_name	Fold_change	P_adjusted	mean_exp	Cell_type
0	0	level1	HFM1	1.50429	1.29462e-05	0.38732	Ast
1	1	level1	DDIT4	1.44658	0.000112708	0.353848	Ast
2	2	level1	AQP1	1.41994	0.00509775	0.294822	Ast
2000	0	level3	GLUL	0.705473	0.0185678	2.21586	Ast
2001	1	level3	SLC1A2	0.702076	0.0200608	2.3129	Ast
0	0	level1	MT-RNR2	0.393777	7.13456e-16	4.16349	Ex
1	1	level1	HFM1	0.944795	1.75773e-12	0.3094	Ex
3	3	level1	MT-CO2	0.281948	0.000422618	3.38221	Ex
4	4	level1	MT-ATP6	0.263247	0.0012678	3.46203	Ex
2000	0	level3	TSC22D1	0.560154	9.63785e-09	0.776943	Ex
2001	1	level3	SNAP25	0.415441	3.44389e-07	2.18685	Ex
2002	2	level3	STMN1	0.449687	8.04052e-06	0.978638	Ex
2003	3	level3	OLFM1	0.453635	8.04052e-06	0.960999	Ex
2004	4	level3	MOAP1	0.571863	1.60159e-05	0.406752	Ex
2005	5	level3	RPL15	0.544229	2.04773e-05	0.459078	Ex
2006	6	level3	SNCA	0.619217	7.12835e-05	0.294302	Ex
2008	8	level3	IDS	0.381014	0.000178358	1.21323	Ex
2009	9	level3	NEFL	0.421667	0.000189587	0.79149	Ex
2011	11	level3	TSPAN7	0.414266	0.000398998	0.757704	Ex
2012	12	level3	CALM2	0.384	0.000422618	1.07724	Ex
2013	13	level3	PI4KA	0.535175	0.000582058	0.351989	Ex
2014	14	level3	VSNL1	0.371071	0.000633306	1.11609	Ex
2015	15	level3	RTN1	0.361759	0.000633306	1.20215	Ex
2016	16	level3	ATP6V1B2	0.424785	0.000633306	0.645774	Ex
2017	17	level3	UBB	0.389033	0.000753955	0.837191	Ex
2019	19	level3	STMN2	0.37241	0.00103182	0.973077	Ex
2020	20	level3	SKP1	0.447361	0.00120837	0.501943	Ex
2021	21	level3	PPIA	0.392936	0.00193147	0.682714	Ex
2022	22	level3	MLLT11	0.458113	0.00199106	0.424472	Ex
2023	23	level3	BASP1	0.383688	0.00199106	0.764031	Ex
2024	24	level3	SYT1	0.319194	0.00294544	1.72358	Ex
2025	25	level3	FXYD6	0.392127	0.00324375	0.643417	Ex
2026	26	level3	DYNC1H1	0.386716	0.00355381	0.655797	Ex
2027	27	level3	HSP90AA1	0.32199	0.0035603	1.48548	Ex
2028	28	level3	GNAS	0.342446	0.00412429	1.01509	Ex
2029	29	level3	CPE	0.343094	0.00412429	0.984274	Ex
2031	31	level3	PWAR6	0.481451	0.00461878	0.336796	Ex
2032	32	level3	RTN4	0.336215	0.0084524	0.941388	Ex
2033	33	level3	NORAD	0.337771	0.0084524	0.906992	Ex
2034	34	level3	HNRNPK	0.47219	0.00894677	0.322154	Ex
2035	35	level3	GLS	0.391484	0.00894677	0.52333	Ex
2036	36	level3	MAPK9	0.486779	0.0113265	0.292299	Ex
2037	37	level3	NDUFB1	0.480873	0.0117845	0.302829	Ex
2039	39	level3	UCHL1	0.307826	0.0118564	1.22344	Ex
2040	40	level3	YWHAB	0.341749	0.0120541	0.806613	Ex
2041	41	level3	CFL1	0.342182	0.0138262	0.754658	Ex
2045	45	level3	PCLO	0.514636	0.0145229	0.251733	Ex
2047	47	level3	COX6C	0.399066	0.0145229	0.46892	Ex
2048	48	level3	PTMA	0.44256	0.0145229	0.357826	Ex
2049	49	level3	GABARAPL1	0.401032	0.0155567	0.434188	Ex
2051	51	level3	GAP43	0.424414	0.0163493	0.384144	Ex
2052	52	level3	ATP1B1	0.310198	0.0163493	1.06203	Ex
2053	53	level3	C16orf45	0.428272	0.0163667	0.365617	Ex
2055	55	level3	SPARCL1	0.293675	0.0176575	1.42038	Ex
2056	56	level3	ATP6V1A	0.400632	0.017865	0.415667	Ex
2058	58	level3	SERPINI1	0.343847	0.018762	0.650272	Ex
2060	60	level3	CALM3	0.318814	0.019496	0.8462	Ex
2061	61	level3	SV2B	0.375946	0.0195203	0.491502	Ex
2064	64	level3	KLC1	0.312986	0.0273784	0.846852	Ex
2066	66	level3	ARL6IP1	0.359157	0.0326535	0.553242	Ex
2067	67	level3	TMEM130	0.322534	0.032977	0.746556	Ex
2069	69	level3	PJA2	0.354771	0.0350152	0.537558	Ex
2070	70	level3	SCN1B	0.384528	0.0362953	0.416129	Ex
2071	71	level3	MDH1	0.371843	0.037437	0.441784	Ex
2073	73	level3	DSTN	0.399279	0.0381784	0.367901	Ex
2074	74	level3	YWHAG	0.271676	0.0389532	1.43968	Ex
2075	75	level3	NDUFA4	0.324288	0.0389532	0.685934	Ex
2078	78	level3	SNRPN	0.310668	0.0423783	0.770124	Ex
2079	79	level3	COX7C	0.383216	0.0431409	0.407745	Ex
2080	80	level3	SLC25A4	0.404868	0.0437626	0.341902	Ex
2082	82	level3	TUBB2A	0.300431	0.0452523	0.84272	Ex
0	0	level1	HFM1	1.97256	1.11177e-20	0.521627	Oli
1	1	level1	AAMDC	1.76911	5.65583e-10	0.295595	Oli
2	2	level1	MBP	0.626777	0.00975765	2.02649	Oli
3	3	level1	MALAT1	0.640284	0.0440484	1.62078	Oli
2000	0	level3	CTSD	0.739485	0.0061651	0.911545	Oli
2001	1	level3	NORAD	0.771892	0.00975765	0.689077	Oli
2002	2	level3	MT-TV	0.75358	0.016737	0.65749	Oli
2003	3	level3	MT-ND2	0.60304	0.025126	1.67797	Oli

### Sheet: Severe_level1_vs_level3
	index	Group_key	Gene_name	Fold_change	P_adjusted	mean_exp	Cell_type
0	13	level1	NEAT1	1.98229	1.27119e-11	0.49103	Ex
1	127	level1	NCDN	1.3493	2.69906e-07	0.77496	Ex
2	254	level1	HSP90AA1	1.08633	5.47396e-06	1.41455	Ex
3	389	level1	HSPB1	1.57327	4.02728e-05	0.293432	Ex
4	438	level1	AC090204.1	1.50662	6.66233e-05	0.30244	Ex
5	591	level1	PLP1	1.0788	0.000261472	0.701516	Ex
6	618	level1	QDPR	1.37028	0.000306976	0.331524	Ex
7	706	level1	CAMK2N1	1.42585	0.000641613	0.28212	Ex
8	833	level1	SORT1	1.38498	0.00111682	0.266441	Ex
9	932	level1	TMSB10	1.01354	0.00221034	0.539559	Ex
10	1024	level1	RAB6B	1.17387	0.00325914	0.31816	Ex
11	1026	level1	DYNC1H1	1.31856	0.00327615	0.260322	Ex
12	1027	level1	CPLX2	1.17401	0.00329011	0.32738	Ex
13	1028	level1	MT2A	1.27793	0.00331622	0.27684	Ex
14	1152	level1	SLCO5A1	1.18417	0.00503096	0.282635	Ex
15	1258	level1	CSRP1	1.17281	0.00715098	0.295854	Ex
16	1409	level1	YWHAG	0.845816	0.0114938	0.626414	Ex
17	1591	level1	CRYAB	1.15689	0.0153737	0.25061	Ex
18	1596	level1	DNAJB2	1.07727	0.0166628	0.304383	Ex
19	1951	level1	OLFM1	0.937403	0.0281249	0.342603	Ex
20	0	level3	MT-CO3	2.70729	2.13147e-71	2.92325	Ex
21	1	level3	MT-ATP6	1.69231	1.85218e-42	3.75632	Ex
22	2	level3	MT-RNR2	0.807616	8.84078e-35	5.05581	Ex
23	3	level3	MT-ND4	1.58349	4.86523e-30	3.51503	Ex
24	4	level3	MT-CO2	1.77247	8.50845e-30	3.33477	Ex
25	5	level3	MT-TV	2.03853	6.68493e-20	1.34158	Ex
26	6	level3	MT-CYB	1.76529	2.55162e-19	2.50934	Ex
27	7	level3	MT-ND3	1.35122	3.19748e-09	1.87562	Ex
28	8	level3	MT-ND2	1.17762	1.65911e-07	1.84507	Ex
29	9	level3	GFAP	1.04573	3.58905e-06	2.11909	Ex
30	10	level3	MT-CO1	0.754729	8.36192e-05	3.48715	Ex
31	11	level3	MT-TL1	1.29371	0.000170899	0.46973	Ex
32	12	level3	MT-ND6	0.934527	0.00128832	1.15292	Ex
33	14	level3	MT-ND1	0.681128	0.00344364	2.79133	Ex
34	15	level3	MTATP6P1	0.769393	0.0114788	1.11772	Ex
35	16	level3	SLC1A2	1.00955	0.0114912	0.444624	Ex
36	20	level3	AL669831.3	0.899645	0.0264594	0.467052	Ex
37	21	level3	CST3	0.874916	0.0276298	0.479141	Ex
38	22	level3	MT-RNR1	0.526636	0.0363543	3.11116	Ex
39	24	level3	KCNIP4	0.6682	0.0465021	1.15151	Ex
40	0	level1	CALM1	29.7496	1.70495e-20	0.594464	End
41	1	level1	EEF1A1	28.8769	5.27215e-12	0.370355	End
42	2	level1	HSPA5	28.787	1.1039e-10	0.351746	End
43	3	level1	MT2A	3.60787	1.38823e-07	1.38635	End
44	4	level1	ATP5F1E	28.6208	2.05787e-09	0.319347	End
45	5	level1	ID3	28.4722	3.03581e-08	0.29253	End
46	6	level1	NORAD	28.3396	3.48597e-08	0.270246	End
47	7	level1	TUBB	28.3358	5.42564e-08	0.269634	End
48	8	level1	MRFAP1	28.2254	1.26608e-07	0.252247	End
49	9	level1	MFSD2A	28.3151	1.26608e-07	0.26629	End
50	10	level1	RPS17	28.2317	3.11399e-07	0.253214	End
51	113	level1	AC090204.1	3.11266	0.00170235	0.487845	End
52	126	level1	ACTG1	3.09257	0.00234629	0.422418	End
53	149	level1	FLT1	2.67909	0.00338321	0.630591	End
54	169	level1	TMSB10	2.25543	0.005524	1.42258	End
55	208	level1	PODXL	2.97264	0.00572951	0.395224	End
56	0	level3	MT-CO3	2.69564	1.6983e-05	2.29195	End
57	1	level3	MT-ATP6	1.60558	0.000813308	3.50487	End
58	2	level3	MT-CO2	1.70813	0.00529676	2.9437	End
59	3	level3	MT-ND4	1.57934	0.0208185	3.07042	End
60	0	level1	PSAP	30.4683	0.000123911	0.8662	Mic
61	1	level1	GPM6A	30.2922	0.000123911	0.798512	Mic
62	2	level1	CST3	29.857	0.00529478	0.646236	Mic
63	3	level1	MT3	29.7906	0.00529478	0.624902	Mic
64	4	level1	SLC1A3	29.7317	0.00896191	0.606406	Mic
65	5	level1	PRNP	29.6517	0.00913571	0.581886	Mic
66	6	level1	HSPB1	29.7277	0.00913571	0.605152	Mic
67	7	level1	MT-ND4L	29.7571	0.00913571	0.61432	Mic
68	8	level1	NCDN	29.5445	0.0135404	0.550203	Mic
69	9	level1	CSF1R	29.456	0.0171365	0.525018	Mic
70	10	level1	CD14	29.4956	0.0171365	0.536182	Mic
71	11	level1	RTN4	29.4382	0.0171365	0.520059	Mic
72	12	level1	TMSB4X	29.4575	0.0171365	0.525423	Mic
73	13	level1	SYT1	29.4707	0.0207877	0.529133	Mic
74	14	level1	RPL32	29.332	0.0207877	0.491187	Mic
75	15	level1	NEAT1	29.4373	0.0207877	0.519793	Mic
76	16	level1	NRXN1	29.3041	0.0207877	0.483819	Mic
77	17	level1	ATP1A2	29.379	0.0207877	0.503815	Mic
78	18	level1	CRYAB	29.4239	0.0207877	0.516084	Mic
79	19	level1	QKI	29.4412	0.0207877	0.520897	Mic
80	20	level1	HLA-B	29.3625	0.0360001	0.49934	Mic
81	21	level1	RPL37A	29.3998	0.0383455	0.509477	Mic
82	22	level1	HLA-DRA	29.1341	0.0465642	0.440692	Mic
83	23	level1	UBB	29.2594	0.0465642	0.472159	Mic
84	24	level1	FRMD4A	29.1686	0.0465642	0.449183	Mic
85	25	level1	HSP90B1	29.1787	0.0465642	0.45171	Mic
86	26	level1	SELENOW	29.1569	0.0465642	0.446304	Mic
87	27	level1	BIN1	29.2319	0.048769	0.465109	Mic
88	0	level3	MT-CO3	3.56579	0.00913571	2.60916	Mic
89	1	level3	MT-RNR1	2.42956	0.0286738	3.08047	Mic
90	0	level1	RNF130	28.3844	3.38957e-22	0.284779	Oli
91	166	level1	HSP90AA1	2.29788	5.40963e-06	1.63122	Oli
92	256	level1	PDE4B	3.18354	1.17495e-05	0.355973	Oli
93	393	level1	HSPA1A	3.04664	6.05923e-05	0.317265	Oli
94	436	level1	LIMCH1	3.04145	7.57705e-05	0.373508	Oli
95	498	level1	CLSTN1	2.99174	0.000142128	0.382355	Oli
96	541	level1	ADARB2	2.96247	0.000161081	0.295904	Oli
97	656	level1	HNRNPA2B1	2.90773	0.000307845	0.293838	Oli
98	1125	level1	SELENOP	1.95665	0.00256931	0.729767	Oli
99	1176	level1	QDPR	1.6868	0.00315379	1.53663	Oli
100	1260	level1	HIP1	2.66376	0.00305448	0.25669	Oli
101	1261	level1	MID1IP1	2.26905	0.00350495	0.366792	Oli
102	1328	level1	DYNLL1	2.6276	0.00400583	0.251154	Oli
103	1410	level1	TRIM2	2.6245	0.0042305	0.297171	Oli
104	1567	level1	MT2A	2.20221	0.00781089	0.380243	Oli
105	1980	level1	SLC38A2	1.90958	0.0139629	0.422441	Oli
106	0	level3	MT-ATP6	2.1083	9.72066e-15	3.46911	Oli
107	1	level3	MT-CO3	3.10157	5.13284e-13	2.40365	Oli
108	2	level3	MT-ND4	1.93349	4.93802e-11	3.3101	Oli
109	3	level3	MT-TV	2.78334	2.87961e-08	1.42223	Oli
110	4	level3	MT-CO2	1.92337	9.4679e-07	3.02216	Oli
111	5	level3	MT-RNR2	0.698138	0.000502495	5.07533	Oli
112	6	level3	MT-CYB	1.45346	0.00608479	2.2092	Oli
113	7	level3	MT-TL1	2.15945	0.00614024	0.506107	Oli
114	8	level3	MT-RNR1	1.11938	0.0102894	3.18618	Oli
115	9	level3	MBP	1.23317	0.0296285	2.05196	Oli
116	0	level1	HSP90AA1	32.6861	0.000162849	1.98708	Inh
117	2	level3	MBP	4.37804	0.000732483	1.12275	Inh
118	20	level1	CRYAB	2.48263	1.53601e-07	0.434329	Ast
119	34	level1	MT1E	2.64457	2.17984e-06	0.339521	Ast
120	40	level1	MT2A	2.23948	4.16208e-06	0.501949	Ast
121	66	level1	SLC1A3	1.57473	1.45588e-05	2.11856	Ast
122	183	level1	HSPB1	1.53889	0.000347262	0.842903	Ast
123	317	level1	IRS2	1.9114	0.00140066	0.340519	Ast
124	466	level1	DNAJB2	1.90835	0.0044491	0.261214	Ast
125	477	level1	HSPA1A	1.80365	0.00465493	0.329566	Ast
126	545	level1	SCD5	1.53472	0.00580111	0.429722	Ast
127	546	level1	NCDN	1.62864	0.00587906	0.357571	Ast
128	548	level1	ANGPTL4	1.5861	0.00607632	0.476644	Ast
129	659	level1	ERBIN	1.86122	0.00777073	0.285037	Ast
130	879	level1	AC090204.1	1.66232	0.0149933	0.287651	Ast
131	888	level1	PEA15	1.38013	0.0182625	0.483804	Ast
132	890	level1	QDPR	1.64091	0.0182625	0.275111	Ast
133	962	level1	NEAT1	1.08199	0.0201917	1.07383	Ast
134	1000	level1	PFKP	1.64476	0.0204801	0.311107	Ast
135	1103	level1	HSP90AA1	1.01766	0.0293566	1.34704	Ast
136	1185	level1	IFITM3	1.57094	0.0318487	0.280017	Ast
137	1221	level1	PRNP	1.09317	0.0401435	0.721459	Ast
138	1266	level1	HSP90AB1	1.13184	0.0411139	0.68524	Ast
139	0	level3	MT-CO3	2.02963	4.82811e-12	2.43369	Ast
140	1	level3	MT-ATP6	1.51828	1.62487e-10	3.48859	Ast
141	2	level3	MT-TV	1.66171	7.61074e-06	1.52217	Ast
142	3	level3	AL049839.2	2.21916	6.6571e-05	0.492964	Ast
143	4	level3	FGFR3	1.80227	0.00112909	0.59595	Ast
144	5	level3	MT-CO2	1.14988	0.00146221	2.84852	Ast
145	6	level3	MT-CYB	0.995395	0.0185936	2.23374	Ast
146	7	level3	MT-ND3	1.00023	0.0268733	1.61182	Ast
147	8	level3	SLC14A1	1.55116	0.0368048	0.363773	Ast
148	10	level3	MT-ND4	0.759282	0.0389554	3.27914	Ast
149	11	level3	SLC1A2	0.860435	0.0466668	2.23446	Ast
150	0	level1	CLASP2	29.2089	0.000565201	0.432616	Opc
151	1	level1	SLC17A7	28.9891	0.000627868	0.382767	Opc
152	2	level1	AC093512.2	29.0636	0.000627868	0.399119	Opc
153	3	level1	CTNND2	29.0927	0.000627868	0.405657	Opc
154	4	level1	NRXN3	29.0672	0.000627868	0.399918	Opc
155	5	level1	CNP	29.0113	0.00170089	0.387589	Opc
156	6	level1	TMSB4X	28.8972	0.00254535	0.363337	Opc
157	7	level1	SCAMP5	28.7991	0.00331554	0.34348	Opc
158	8	level1	SLC44A1	28.8479	0.00331554	0.353236	Opc
159	9	level1	BIN1	28.6948	0.00488709	0.323359	Opc
160	10	level1	SEPT7	28.7262	0.00488709	0.329294	Opc
161	11	level1	TMSB10	28.6771	0.00655655	0.320028	Opc
162	12	level1	KIF1B	28.6193	0.00655655	0.309401	Opc
163	13	level1	MYL6	28.6571	0.00655655	0.316317	Opc
164	14	level1	CFL1	28.6179	0.00655655	0.309151	Opc
165	15	level1	SPP1	28.5662	0.0101273	0.299905	Opc
166	16	level1	FRMD5	28.5864	0.0101273	0.303485	Opc
167	17	level1	BASP1	28.4129	0.0155755	0.273831	Opc
168	18	level1	CSRP1	28.5028	0.016539	0.288877	Opc
169	19	level1	KIF1A	28.3821	0.0219276	0.268824	Opc
170	20	level1	SLCO5A1	28.3515	0.0219276	0.263941	Opc
171	21	level1	TTYH1	28.3937	0.0219276	0.270696	Opc
172	22	level1	MBOAT7	28.3943	0.0219276	0.270798	Opc
173	23	level1	TPT1	28.3229	0.0219276	0.259442	Opc
174	24	level1	RPLP2	28.3651	0.0219276	0.266107	Opc
175	25	level1	KIF5C	28.375	0.0236515	0.267683	Opc
176	26	level1	PCDH7	28.4314	0.0236515	0.276867	Opc
177	27	level1	MAPK10	28.3275	0.0319261	0.260166	Opc
178	28	level1	SNRPN	28.2665	0.0319261	0.250765	Opc
179	29	level1	RNF220	28.3113	0.0319261	0.257638	Opc
180	30	level1	CELF4	28.3198	0.036791	0.258966	Opc
181	36	level1	LIMCH1	28.3228	0.0477627	0.259429	Opc
182	37	level1	NLGN4Y	28.3166	0.049394	0.258459	Opc
183	0	level3	MT-ATP6	2.34115	9.64056e-09	3.83031	Opc
